# First Insights into microbial changes within an Inflammatory Bowel Disease Family Cohort study

**DOI:** 10.1101/2024.07.23.24310327

**Authors:** Philipp Rausch, Ilka Ratjen, Lukas Tittmann, Janna Enderle, Eike Matthias Wacker, Kathrin Jaeger, Malte Christoph Rühlemann, Katrin Franzpötter, Pierre Ellul, Robert Kruse, Jonas Halfvarson, Dirk Roggenbuck, David Ellinghaus, Gunnar Jacobs, Michael Krawczak, Stefan Schreiber, Corinna Bang, Wolfgang Lieb, Andre Franke

## Abstract

**Background:** The prospective Kiel Inflammatory Bowel Disease (IBD) Family Cohort Study (KINDRED cohort) was initiated in 2013 to systematically and extensively collect data and biosamples from index IBD patients and their relatives (e.g., blood, stool), a population at high risk for IBD development. Regular follow-ups were conducted to collect updated health and lifestyle information, to obtain new biosamples, and to capture the incidence of IBD during development. By combining taxonomic and imputed functional microbial data collected at successive time points with extensive anthropometric, medical, nutritional, and social information, this study aimed to characterize the factors influencing the microbiota in health and disease via detailed ecological analyses.

**Results:** Using two dysbiosis metrics (MD-index, GMHI) trained on the German KINDRED cohort, we identified strong and generalizable gradients within and across different IBD cohorts, which correspond strongly with IBD pathologies, physiological manifestations of inflammation (*e.g.,* Bristol stool score, ASCA IgA/IgG), genetic risk for IBD, and general risk of disease onset. Anthropometric and medical factors influencing transit time strongly modify bacterial communities. Various *Enterobacteriaceae* (*e.g., Klebsiella sp.*) and opportunistic *Clostridia* pathogens (*e.g., C. XIVa clostridioforme*), characterize in combination with ectopic oral taxa (*e.g. Veillonella sp.*, *Cand. Saccharibacteria sp.*, *Fusobacterium nucleatum*) the distinct and chaotic IBD-specific communities. Functionally, amino acid metabolism and flagellar assembly are beneficial, while mucolytic functions are associated with IBD.

**Conclusions:** Our findings demonstrate broad-scale ecological patterns which indicate drastic state transitions of communities into characteristically chaotic communities in IBD patients. These patterns appear to be universal across cohorts and influence physiological signs of inflammation, display high resilience, but show only little heritability/intrafamily transmission.

## Supplemental Tables for "First Insights into microbial changes within an Inflammatory Bowel Disease Family Cohort study"

### Sheet: Table S1
Items	(Healthy) relatives questionnaire	IBD patient questionnaire	Physician questionnaire
Sociodemographic and socioeconomic characteristics
Age	x	x
Gender	x	x
Birth & Childhood	x	x
Education	x	x
Family status	x	x
Working situation	x	x
Living environments	x	x
General health status
Anthropometry	x	x
Cardiovascular diseases	x	x
Cancer	x	x
Metabolic diseases	x	x
Internal diseases	x	x
Other inflammatory diseases	x	x
Immune related diseases	x	x
Surgeries	x	x
Medication use	x	x
Bristol Stool scale	x	x (only BL)
Lifestyle factors
Smoking habits	x	x
Diet	x	x
Physical activity	x	x
Patient-reported outcomes
Quality of life (EuroQol)	x (F1)	x (F1)
Fatigue (FSS)	x (F2)	x (F2)
Clinical factors
IBD type		x	x
Time of diagnosis		x	x
Disease location			x
Disease activity (HBI, CDAI, Mayo Score (Physician questionnaire))		x	x
Disease course		x (F1)
Symptoms		x	x
Defecation		x
Therapy		x	x
Complications		x (F1)	x
Extraintestinal manifestations		x (F1)	x

### Sheet: Table S2
Sample	Volume	Processing	Timea	Storage
Blood for serum	Adults: 9 ml 12-17 year old: 9 ml 7-11 year old: 4.7 ml	Centrifugation at room temperature, 15 min, 3,000 x g	< 1h at 4°C	400 µl-aliquots at -80°C
EDTA blood for DNA	Adults: 2x9 ml 12-17 year old: 2x9 ml 7-11 year old: 2x4.9 ml		direct storage on arrival	in original tube at -80°C
PAXgene blood for RNA	Adults: 2 tubes 12-17 year old: 2 tubes 7-11 year old: 2 tubes		> 2h at room temperature	in original tube at -80°C
Stool	2 tubes (2-4 g); one filled with RNAlater	Aliquotation	< 1h at room temperature	4-5 aliquots at -80°C
Hair	One strand (minimum 300 mg)		direct storage on arrival	in original tube at -80°C

### Sheet: Table S3
IBD type	Abbreviation	Abbreviation merged	N-BL	BL %	N-F1	F1 %	N-F2	F2 %
Crohn’s disease	CD	CD	551	53.9667	174	60.8392	146	59.8361
Ulcerative colitis	UC	UC	438	42.8991	105	36.7133	92	37.7049
Indeterminate colitis	ICOL	uIBD	11	1.07738	1	0.34965	1	0.409836
IBD, not defined	IBD	uIBD	17	1.66503	5	1.74825	5	2.04918
Suspicion of CD	SCD	uIBD	2	0.195886		0		0
Suspicion of UC	SUC	uIBD	1	0.0979432	1	0.34965		0
Other IBD (e.g., Collagenous colitis, lymphocytic colitis)	UIBD	uIBD		0		0		0
Suspicion of IBD	SIBD	uIBD	1	0.0979432		0		0

### Sheet: Table S4
	Children (7-11 years)	Adolescents (12-17 years)	Adults (≥18 years)
Participants	46	47	698
Sex
Male	20	27	269
Female	26	17	389
Age at baseline assessment, years	8.761+-1.369	14.447+-1.717	48.468+-16.351
Body Mass Index, kg/m²	16.500+-2.472	20.184+-3.182	25.809+-4.918
Smoking Status
never smoked	45	43	304
smoked less than 3 months	0	0	65
smoked in the past	0	0	201
smoking now	0	1	86

### Sheet: Table S5
												Spearman correlation
	PRS	Trait	Subset	Tran.	Model Factors	DF	F	P	adj. R2	t	P(t)	rho	P	P(FDR)
1	CD-PRS	ASCA IgG		log	sample_age_sc	1,736	4.87499	0.0275562	0.0226733	-1.86287	0.0628789
2					BMI_sc	1,736	0.771118	0.380158	0.0226733	-0.805473	0.420807
3					gender	1,736	0.000297157	0.986251	0.0226733	-0.0501782	0.959994
4					PRS	1,736	15.5211	8.93556e-05	0.0226733	3.93968	8.93556e-05	0.103524	0.00410325	0.016413
6		ASCA IgA		log	sample_age_sc	1,737	0.783275	0.37643	0.0199618	-0.0481862	0.961581
7					BMI_sc	1,737	3.47344	0.062759	0.0199618	1.81928	0.0692742
8					gender	1,737	1.04049	0.308041	0.0199618	-1.05122	0.293501
9					PRS	1,737	13.7958	0.000219189	0.0199618	3.71427	0.000219189	0.11323	0.00167271	0.0133817
11		GP2 IgG		log	sample_age_sc	1,737	0.355671	0.551103	-0.000427132	0.243443	0.80773
12					BMI_sc	1,737	0.497717	0.480728	-0.000427132	0.626189	0.531385
13					gender	1,737	1.00653	0.316064	-0.000427132	-1.01457	0.310642
14					PRS	1,737	1.82371	0.177287	-0.000427132	1.35045	0.177287	0.0332164	0.357952	0.715904
16		GP2 IgA		log	sample_age_sc	1,737	3.87618	0.0493502	0.00424933	2.01784	0.0439703
17					BMI_sc	1,737	0.485508	0.486158	0.00424933	-0.695704	0.486834
18					gender	1,737	0.103295	0.748002	0.00424933	-0.335185	0.737581
19					PRS	1,737	2.69721	0.100951	0.00424933	1.64232	0.100951	0.068962	0.0560954	0.149588
21		CRP	(only CD & UC)	^.25	sample_age_sc	1,270	0.233447	0.629371	0.0205165	-0.366955	0.71394
22					BMI_sc	1,270	7.11638	0.00809991	0.0205165	2.81203	0.00528412
23					gender	1,270	1.0394	0.308873	0.0205165	1.0211	0.308119
24					PRS	1,270	1.35003	0.2463	0.0205165	1.16191	0.2463	0.0182355	0.759619	0.883304
26		Hb	(only CD & UC)	^2	sample_age_sc	1,374	3.54998	0.0603216	0.27145	0.162529	0.870977
27					BMI_sc	1,374	16.4541	6.06894e-05	0.27145	3.13735	0.00183993
28					gender	1,374	124.781	3.39232e-25	0.27145	-11.1673	3.48665e-25
29					PRS	1,374	0.0532441	0.817638	0.27145	0.230747	0.817638	0.00345573	0.945975	0.945975
31		Calprotectin		relative	sample_age_sc	1,1550	8.40796	0.00378844	0.00437557	-2.41533	0.0158359
32					BMI_sc	1,1550	0.79422	0.372965	0.00437557	-0.893959	0.371483
33					gender	1,1550	0.252657	0.615282	0.00437557	-0.539185	0.589836
34					PRS	1,1550	1.37468	0.24119	0.00437557	1.17247	0.24119	0.0113035	0.648877	0.883304
36		Bristol			sample_age_sc	1,751	15.0996	0.000110995	0.0160152	3.63471	0.00029726
37					BMI_sc	1,751	0.0259765	0.872001	0.0160152	0.210959	0.832977
38					gender	1,751	0.124424	0.724384	0.0160152	0.304364	0.760935
39					PRS	1,751	1.03834	0.308535	0.0160152	1.01899	0.308535	0.0104578	0.772891	0.883304
41	UC-PRS	ASCA IgG		log	sample_age_sc	1,736	4.79926	0.0287849	0.00725147	-1.63887	0.101668
42					BMI_sc	1,736	0.759139	0.383882	0.00725147	-0.888465	0.374581
43					gender	1,736	0.000292541	0.986358	0.00725147	0.00799825	0.993621
44					PRS	1,736	3.84659	0.0502238	0.00725147	-1.96127	0.0502238	-0.0386811	0.284656	0.456194
46		ASCA IgA		log	sample_age_sc	1,737	0.772745	0.379656	0.00660651	0.153082	0.878375
47					BMI_sc	1,737	3.42674	0.0645484	0.00660651	1.71973	0.0859008
48					gender	1,737	1.0265	0.311313	0.00660651	-0.987726	0.323611
49					PRS	1,737	3.70199	0.0547324	0.00660651	-1.92406	0.0547324	-0.043219	0.231568	0.456194
51		GP2 IgG		log	sample_age_sc	1,737	0.354843	0.551567	-0.00276249	0.309755	0.756834
52					BMI_sc	1,737	0.496558	0.481239	-0.00276249	0.597748	0.550191
53					gender	1,737	1.00419	0.316628	-0.00276249	-0.997776	0.318716
54					PRS	1,737	0.103041	0.748301	-0.00276249	-0.321	0.748301	-0.0137156	0.704319	0.862901
56		GP2 IgA		log	sample_age_sc	1,737	3.86224	0.0497594	0.000656725	2.08573	0.0373469
57					BMI_sc	1,737	0.483762	0.486942	0.000656725	-0.721849	0.470616
58					gender	1,737	0.102924	0.74844	0.000656725	-0.323359	0.746515
59					PRS	1,737	0.0380222	0.845452	0.000656725	0.194993	0.845452	0.0454202	0.208638	0.456194
61		CRP	(only CD & UC)	^.25	sample_age_sc	1,270	0.232685	0.629931	0.0173064	-0.442949	0.658158
62					BMI_sc	1,270	7.09314	0.00820286	0.0173064	2.75543	0.00626031
63					gender	1,270	1.03601	0.309663	0.0173064	0.994719	0.320764
64					PRS	1,270	0.463631	0.496515	0.0173064	0.680905	0.496515	0.0185944	0.755038	0.862901
66		Hb	(only CD & UC)	^2	sample_age_sc	1,374	3.54954	0.0603373	0.27136	0.162483	0.871013
67					BMI_sc	1,374	16.4521	6.07516e-05	0.27136	3.12448	0.00192023
68					gender	1,374	124.766	3.41208e-25	0.27136	-11.1637	3.59537e-25
69					PRS	1,374	0.00717424	0.932545	0.27136	0.0847009	0.932545	-0.0544704	0.285121	0.456194
71		Calprotectin		relative	sample_age_sc	1,1550	8.40932	0.00378562	0.00453643	-2.41195	0.0159828
72					BMI_sc	1,1550	0.794348	0.372927	0.00453643	-0.924501	0.355369
73					gender	1,1550	0.252698	0.615253	0.00453643	-0.549427	0.582792
74					PRS	1,1550	1.62538	0.202535	0.00453643	1.2749	0.202535	-0.000245987	0.992094	0.992094
76		Bristol			sample_age_sc	1,751	15.0865	0.000111749	0.0151643	3.60941	0.000327256
77					BMI_sc	1,751	0.0259541	0.872056	0.0151643	0.182836	0.854976
78					gender	1,751	0.124317	0.724498	0.0151643	0.3076	0.758472
79					PRS	1,751	0.388563	0.533245	0.0151643	0.623348	0.533245	0.0413453	0.253694	0.456194
81	IBD-PRS	ASCA IgG		log	sample_age_sc	1,736	4.8014	0.0287494	0.00769295	-1.78231	0.0751106
82					BMI_sc	1,736	0.759476	0.383777	0.00769295	-0.771941	0.440397
83					gender	1,736	0.000292671	0.986355	0.00769295	-0.0793423	0.936782
84					PRS	1,736	4.17575	0.041362	0.00769295	2.04347	0.041362	0.0684826	0.057994	0.154651
86		ASCA IgA		log	sample_age_sc	1,737	0.772104	0.379853	0.00578205	0.0220739	0.982395
87					BMI_sc	1,737	3.4239	0.0646591	0.00578205	1.82714	0.0680833
88					gender	1,737	1.02565	0.311514	0.00578205	-1.06812	0.285818
89					PRS	1,737	3.08776	0.0792987	0.00578205	1.7572	0.0792987	0.0705938	0.0505116	0.154651
91		GP2 IgG		log	sample_age_sc	1,737	0.35514	0.551401	-0.00192484	0.25762	0.796772
92					BMI_sc	1,737	0.496973	0.481056	-0.00192484	0.643802	0.519904
93					gender	1,737	1.00503	0.316426	-0.00192484	-1.02898	0.303829
94					PRS	1,737	0.719293	0.396651	-0.00192484	0.848111	0.396651	0.0023586	0.947969	0.947969
96		GP2 IgA		log	sample_age_sc	1,737	3.88451	0.0491073	0.00638472	1.98054	0.0480142
97					BMI_sc	1,737	0.486551	0.48569	0.00638472	-0.620178	0.535332
98					gender	1,737	0.103517	0.74774	0.00638472	-0.387423	0.698555
99					PRS	1,737	4.2869	0.0387549	0.00638472	2.07048	0.0387549	0.0918878	0.0108431	0.0867451
101		CRP	(only CD & UC)	^.25	sample_age_sc	1,270	0.232736	0.629893	0.0175239	-0.418697	0.675771
102					BMI_sc	1,270	7.09471	0.00819586	0.0175239	2.77319	0.00593771
103					gender	1,270	1.03624	0.30961	0.0175239	0.968661	0.333581
104					PRS	1,270	0.523522	0.46997	0.0175239	0.723548	0.46997	0.00537999	0.928076	0.947969
106		Hb	(only CD & UC)	^2	sample_age_sc	1,374	3.54966	0.0603333	0.271383	0.173144	0.862632
107					BMI_sc	1,374	16.4526	6.07356e-05	0.271383	3.11844	0.00195899
108					gender	1,374	124.77	3.40699e-25	0.271383	-11.1567	3.81342e-25
109					PRS	1,374	0.0190148	0.890398	0.271383	-0.137894	0.890398	-0.0397914	0.435058	0.696093
111		Calprotectin		relative	sample_age_sc	1,1550	8.41313	0.00377773	0.00498785	-2.46142	0.0139472
112					BMI_sc	1,1550	0.794709	0.372818	0.00498785	-0.830826	0.4062
113					gender	1,1550	0.252812	0.615173	0.00498785	-0.581072	0.561276
114					PRS	1,1550	2.32932	0.127161	0.00498785	1.52621	0.127161	0.0199923	0.420604	0.696093
116		Bristol			sample_age_sc	1,751	15.0802	0.000112115	0.0147529	3.62133	0.00031279
117					BMI_sc	1,751	0.0259432	0.872082	0.0147529	0.197096	0.843805
118					gender	1,751	0.124265	0.724553	0.0147529	0.325242	0.745088
119					PRS	1,751	0.0748369	0.784495	0.0147529	0.273563	0.784495	0.0156346	0.666129	0.888171

### Sheet: Table S6
Dataset	PRS	Model	Estimate	Std. Error	z value	Pr(>|z|)	P FDR
Baseline	CD-PRS	(Intercept)	-7.40012	2.01367	-3.67493	0.000237911
N=1597, Nonset=4		Age (scaled)	-2.11816	0.963318	-2.19881	0.0278912
		BMI (scaled)	0.79726	0.444811	1.79236	0.0730758
		Sex	-1.48187	1.1872	-1.24821	0.211955
		CD-PRS	0.246705	0.619194	0.39843	0.690314	0.690314
	UC-PRS	(Intercept)	-10.2435	2.89427	-3.53922	0.000401305
		Age (scaled)	-2.11097	0.935905	-2.25554	0.0240992
		BMI (scaled)	0.841062	0.467935	1.79739	0.0722738
		Sex	-1.46423	1.19278	-1.22758	0.219606
		UC-PRS	0.898291	0.63319	1.41868	0.155993	0.23399
	IBD-PRS	(Intercept)	-10.471	2.71672	-3.85427	0.000116076
		Age (scaled)	-2.32722	1.04538	-2.22619	0.0260017
		BMI (scaled)	0.952985	0.496539	1.91925	0.0549521
		Sex	-1.47538	1.18348	-1.24664	0.212529
		IBD-PRS	1.29342	0.73608	1.75718	0.0788874	0.157775
Baseline controls	CD-PRS	(Intercept)	-6.75771	1.97187	-3.42705	0.000610174
N=669, Nonset=4		Age (scaled)	-1.67697	0.844835	-1.98496	0.0471484
		BMI (scaled)	0.669025	0.426117	1.57005	0.116404
		Sex	-1.37713	1.1846	-1.16253	0.245021
		CD-PRS	0.462842	0.67362	0.687096	0.492022	0.590426
	UC-PRS	(Intercept)	-9.25942	2.77593	-3.33561	0.000851133
		Age (scaled)	-1.55088	0.809724	-1.91532	0.0554523
		BMI (scaled)	0.703741	0.448719	1.56833	0.116804
		Sex	-1.27867	1.18727	-1.07698	0.281489
		UC-PRS	0.959325	0.646773	1.48325	0.138008	0.23399
	IBD-PRS	(Intercept)	-9.96959	2.73738	-3.64202	0.000270507
		Age (scaled)	-1.7629	0.868135	-2.03067	0.0422881
		BMI (scaled)	0.910617	0.493634	1.84472	0.0650779
		Sex	-1.37967	1.20918	-1.141	0.25387
		IBD-PRS	1.58571	0.824592	1.92302	0.0544776	0.130746
Combined	CD-PRS	(Intercept)	-6.70158	1.50385	-4.45627	8.33996e-06
N=1599, Nonset=6		Age (scaled)	-1.75147	0.688774	-2.54287	0.0109945
		BMI (scaled)	0.62849	0.366962	1.71268	0.0867709
		Sex	-1.06719	0.878674	-1.21455	0.224538
		CD-PRS	0.254908	0.500537	0.509269	0.610564	0.666069
	UC-PRS	(Intercept)	-10.096	2.32946	-4.33406	1.46385e-05
		Age (scaled)	-1.76162	0.67621	-2.60514	0.00918363
		BMI (scaled)	0.671577	0.391439	1.71566	0.0862238
		Sex	-1.05523	0.883087	-1.19493	0.232113
		UC-PRS	1.0337	0.512477	2.01706	0.0436896	0.130746
	IBD-PRS	(Intercept)	-9.98346	2.09516	-4.76502	1.88839e-06
		Age (scaled)	-1.90779	0.74031	-2.57702	0.00996575
		BMI (scaled)	0.763275	0.409728	1.86288	0.0624784
		Sex	-1.0824	0.879488	-1.23072	0.218428
		IBD-PRS	1.39415	0.596729	2.33632	0.0194744	0.116847
Combined controls	CD-PRS	(Intercept)	-6.07902	1.49501	-4.06621	4.77845e-05
N=671, Nonset=6		Age (scaled)	-1.56162	0.684742	-2.2806	0.0225721
		BMI (scaled)	0.555947	0.376483	1.47669	0.13976
		Sex	-0.951995	0.875503	-1.08737	0.276874
		CD-PRS	0.476679	0.544734	0.875068	0.381537	0.508716
	UC-PRS	(Intercept)	-9.25654	2.29463	-4.034	5.48361e-05
		Age (scaled)	-1.43155	0.66207	-2.16223	0.0306007
		BMI (scaled)	0.60812	0.408651	1.48812	0.13672
		Sex	-0.873253	0.878381	-0.994162	0.320144
		UC-PRS	1.13097	0.53779	2.10299	0.0354668	0.130746
	IBD-PRS	(Intercept)	-9.53542	2.13692	-4.46223	8.11126e-06
		Age (scaled)	-1.63587	0.707137	-2.31337	0.0207024
		BMI (scaled)	0.808946	0.444315	1.82066	0.0686588
		Sex	-0.974708	0.88726	-1.09856	0.27196
		IBD-PRS	1.69423	0.662793	2.5562	0.0105822	0.116847

### Sheet: Table S7
			Contr./CD				Contr./UC				CD/UC				Contr./IBD (CD, UC, uIBD)
Timepoint	Phylum	baseMean	log2FoldChange	P	P(FDR)	Overabund.	log2FoldChange	P	P(FDR)	Overabund.	log2FoldChange	P	P(FDR)	Overabund.	log2FoldChange	P	P(FDR)	Overabund.
BL	Bacteroidetes	14093.4	0.292143	6.8805e-05	0.00013761	Contr.	0.266704	0.000643898	0.00154536	Contr.	-0.0254395	0.758849	0.758849	-	-0.280884	7.72964e-06	1.54593e-05	Contr.
	Proteobacteria	7094.53	-1.29112	1.90266e-43	2.28319e-42	CD	-0.910018	5.7997e-20	6.95965e-19	UC	0.381103	0.00030217	0.00120868	CD	1.16396	2.78355e-47	3.34026e-46	IBD
	Firmicutes	11139.8	0.160734	0.000725672	0.00108851	Contr.	0.097826	0.0534025	0.0801037	-	-0.0629081	0.241372	0.321829	-	-0.130778	0.00137578	0.00235847	Contr.
	Verrucomicrobia	106.053	-0.435923	0.128327	0.139993	-	0.769132	0.011772	0.0214542	Contr.	1.20505	0.000197156	0.00118294	CD	-	-	-
	Actinobacteria	205.676	-0.422995	1.88914e-05	4.53394e-05	CD	-0.779794	1.28726e-13	7.72354e-13	UC	-0.356799	0.00138641	0.00415923	UC	0.599472	1.71191e-12	5.13572e-12	IBD
	Fusobacteria	105.947	-4.91343	1.35756e-20	8.14535e-20	CD	-3.26274	6.55518e-09	2.62207e-08	UC	1.6507	0.00559978	0.0131843	CD	4.37114	6.82575e-22	4.09545e-21	IBD
	Tenericutes	5.29907	3.46894	0.0332884	0.0399461	Contr.	1.26901	0.464435	0.506656	-	-2.19992	0.231835	0.321829	-	-	-	-
	Bacteria uncl.	71.4541	2.06283	2.27326e-13	9.09306e-13	Contr.	0.747724	0.0125149	0.0214542	Contr.	-1.31511	3.47257e-05	0.000416709	UC	-1.25657	2.5173e-07	6.04151e-07	Contr.
	Cyanobacteria/Chloroplast	7.63035	-1.06643	0.000635746	0.00108851	CD	-0.108729	0.744236	0.744236	-	0.957697	0.00659215	0.0131843	CD	0.675809	0.0118387	0.017758	IBD
	Candidatus-Saccharibacteria	1.42098	-2.06113	2.15638e-12	6.46915e-12	CD	-1.46391	3.06055e-06	9.18164e-06	UC	0.597217	0.0677459	0.116136	-	1.83323	4.5178e-13	1.80712e-12	IBD
	Lentisphaerae	1.63127	1.44102	0.0148747	0.0198329	Contr.	0.878177	0.162969	0.217293	-	-0.562845	0.399928	0.436285	-	-1.19159	0.0176782	0.023571	Contr.
F1	Proteobacteria	7722.17	-2.39694	3.41503e-52	4.09804e-51	CD	-0.695203	0.000213136	0.00127882	UC	1.70174	1.71949e-16	2.06338e-15	CD	1.8788	8.53133e-41	1.02376e-39	IBD
	Fusobacteria	68.9944	-7.23304	5.21995e-19	3.13197e-18	CD	-3.03825	0.00168026	0.00672105	UC	4.19479	7.66958e-05	0.000460175	CD	6.02906	3.74796e-17	2.24878e-16	IBD
	Bacteria uncl.	89.772	1.82179	0.000228025	0.000684074	Contr.	0.773357	0.18857	0.452569	-	-1.04843	0.105279	0.315836	-	-1.35047	0.00159984	0.00420968	Contr.
	Synergistetes	4.30011	4.10588	0.00973239	0.0194648	Contr.	3.8344	0.0426374	0.127912	-	-0.271481	0.896343	0.977829	-	-4.03419	0.00175403	0.00420968	Contr.
	Candidatus-Saccharibacteria	1.6111	-1.87156	5.59142e-05	0.000223657	CD	-2.0518	0.000186136	0.00127882	UC	-0.180238	0.76323	0.915876	-	1.93409	1.23259e-06	4.93037e-06	IBD
	Lentisphaerae	1.48941	2.39136	0.0050988	0.0122371	Contr.	0.103815	0.917947	0.917947	-	-2.28754	0.04009	0.16036	-	-	-	-
F2	Bacteroidetes	13900.4	0.281012	0.0165711	0.0430849	Contr.	0.261642	0.0580524	0.12578	-	-0.0193695	0.897752	0.972565	-	-0.270645	0.00748275	0.0194552	Contr.
	Proteobacteria	5291.64	-1.20594	1.88305e-17	1.40825e-16	CD	-0.668903	6.18194e-05	0.000803652	UC	0.537035	0.0032244	0.0104793	CD	1.02258	1.08741e-16	7.06819e-16	IBD
	Verrucomicrobia	115.341	-0.87154	0.0502648	0.108907	-	0.878747	0.0937575	0.174121	-	1.75029	0.00222979	0.00966241	CD	-	-	-
	Actinobacteria	146.865	0.181036	0.262803	0.314541	-	-0.515265	0.0067048	0.0174325	UC	-0.6963	0.000795681	0.00517192	UC	-	-	-
	Fusobacteria	84.5964	-8.13465	2.16654e-17	1.40825e-16	CD	-3.44788	0.00223528	0.00726467	UC	4.68677	0.000133959	0.00174146	CD	7.32834	1.22456e-17	1.59193e-16	IBD
	Bacteria uncl.	99.3615	1.92993	0.000227752	0.000986927	Contr.	2.07059	0.000781493	0.00338647	Contr.	0.140668	0.834476	0.972565	-	-2.01588	8.89139e-06	3.85293e-05	Contr.
	Candidatus-Saccharibacteria	1.26233	-1.5688	0.00310977	0.0101068	CD	-2.23721	0.000293032	0.00190471	UC	-0.668416	0.317305	0.670278	-	1.81649	7.78982e-05	0.000253169	IBD

### Sheet: Table S8
					Contr./CD				Contr./UC				CD/UC				IBD/Healthy				Malta treatment naive				Malta remission				SIC
ASV	Phylum	Family	Species	baseMean	log2FoldChange	P	P(FDR)	Max	log2FoldChange	P	P(FDR)	Max	log2FoldChange	P	P(FDR)	Max	log2FoldChange	P	P(FDR)	Max	Contr./IBD	Contr./CD	Contr./UC	CD/UC	Contr./IBD	Contr./CD	Contr./UC	CD/UC	Contr./IBD	Contr./CD	Contr./UC	Contr./SC	CD/UC	CD/SC	UC/SC
ASV_743	Actinobacteria	Coriobacteriaceae	Coriobacteriaceae uncl.	4.73566	1.72536	0.000578885	0.00972526	Contr.	0.783706	0.141452	0.619009	-	-0.941649	0.0961975	0.999713	-	-1.28855	0.00265191	0.0327227	Contr.
ASV_829	Actinobacteria	Coriobacteriaceae	Eggerthella lenta	4.2131	-1.00946	0.00488844	0.0475693	CD	-0.156721	0.682325	0.94166	-	0.852739	0.0351767	0.736442	-	0.712565	0.0209425	0.125473	-
ASV_1558	Actinobacteria	Coriobacteriaceae	Paraeggerthella uncl.	1.87834	-1.94936	0.00658293	0.0579722	-	-2.79566	0.000248389	0.0195768	UC	-0.846305	0.293932	0.999713	-	2.32673	0.000129559	0.00373023	IBD							UC>Contr.
ASV_2932	Actinobacteria	Micrococcaceae	Rothia mucilaginosa	0.929184	-2.74691	0.000104234	0.00316177	CD	-2.65029	0.000438726	0.0266746	UC	0.0966179	0.90349	0.999713	-	2.01053	0.000821806	0.0144373	IBD
ASV_612	Bacteria uncl.	Bacteria_unclassified_unclassified_unclassified_unclassified	Bacteria uncl.	5.31399	5.1943	8.95339e-08	1.39673e-05	Contr.	0.793819	0.441292	0.854224	-	-4.40048	5.95605e-05	0.0190489	UC	-2.39009	0.00507203	0.0505496	-							UC>Contr.
ASV_44	Bacteroidetes	Bacteroidaceae	Bacteroides cellulosilyticus	97.6731	1.30492	0.0033926	0.0366804	Contr.	0.694457	0.143126	0.619009	-	-0.610461	0.224778	0.999713	-	-0.975472	0.0104525	0.0808508	-
ASV_59	Bacteroidetes	Bacteroidaceae	Bacteroides fragilis	78.8072	-1.31494	0.00481374	0.0473568	CD	-0.690857	0.164249	0.650881	-	0.624086	0.23594	0.999713	-	1.04387	0.00888148	0.0731116	-
ASV_25	Bacteroidetes	Bacteroidaceae	Bacteroides uncl.	131.806	-0.722198	0.0459566	0.217268	-	-1.26611	0.00101674	0.0450756	UC	-0.543908	0.183043	0.999713	-	0.976527	0.00161506	0.0232519	IBD
ASV_124	Bacteroidetes	Bacteroidaceae	Bacteroides uncl.	52.6094	4.51338	0.00106085	0.0151126	Contr.	3.99405	0.00651323	0.130276	-	-0.51933	0.738658	0.999713	-	-4.47406	9.66161e-05	0.00317913	Contr.									Contr.>IBD	Contr.>CD	Contr.>UC	Contr.>SC
ASV_426	Bacteroidetes	Bacteroidaceae	Bacteroides uncl.	9.27478	-2.86836	0.0033902	0.0366804	CD	-1.57582	0.130684	0.599809	-	1.29255	0.242014	0.999713	-	2.32619	0.00479906	0.0490072	IBD						CD>Contr.		CD>UC
ASV_685	Bacteroidetes	Bacteroidaceae	Bacteroides uncl.	4.66432	-4.42071	0.0749003	0.289015	-	-6.43942	0.0148243	0.201535	-	-2.01871	0.471164	0.999713	-	5.63618	0.00334217	0.0389231	IBD						Contr.>CD		UC>CD
ASV_2	Bacteroidetes	Bacteroidaceae	Bacteroides uniformis	853.433	0.784083	8.78861e-05	0.00283204	Contr.	0.439586	0.0389428	0.334154	-	-0.344497	0.12697	0.999713	-	-0.603796	0.000419341	0.00878075	Contr.
ASV_326	Bacteroidetes	Bacteroidales_unclassified	Bacteroidales uncl.	15.1121	8.73965	0.000139816	0.00372387	Contr.	4.21014	0.084778	0.474757	-	-4.52951	0.0804289	0.962999	-	-5.16126	0.00493462	0.0500356	-									IBD>Contr.	CD>Contr.			CD>UC	CD>SC
ASV_893	Bacteroidetes	Bacteroidales_unclassified	Bacteroidales uncl.	4.17718	12.6242	2.72589e-07	3.00852e-05	Contr.	13.2329	4.17391e-07	0.00029607	Contr.	0.608636	0.82628	0.999713	-	-3.75681	0.0446391	0.207759	-
ASV_308	Bacteroidetes	Bacteroidetes_unclassified_unclassified_unclassified	Bacteroidetes uncl.	17.3049	10.0359	6.88447e-07	6.8344e-05	Contr.	-1.36594	0.525446	0.903199	-	-11.4019	5.82425e-07	0.000552527	UC	-2.05602	0.212784	0.500808	-	Contr.>IBD		Contr.>UC			Contr.>CD		UC>CD
ASV_551	Bacteroidetes	Porphyromonadaceae	Coprobacter uncl.	7.70905	1.62848	0.000486295	0.00870548	Contr.	1.79298	0.00031309	0.0222546	Contr.	0.164492	0.755312	0.999713	-	-1.66219	3.07306e-05	0.00141566	Contr.					Contr.>IBD		Contr.>UC			Contr.>CD		Contr.>SC			UC>SC
ASV_12	Bacteroidetes	Porphyromonadaceae	Parabacteroides merdae	215.66	0.897472	0.00424852	0.0437114	Contr.	1.22996	0.000233748	0.0195768	Contr.	0.332493	0.348191	0.999713	-	-1.03516	0.000116426	0.00344788	Contr.
ASV_288	Bacteroidetes	Porphyromonadaceae	Porphyromonadaceae uncl.	22.8805	2.18874	0.101499	0.341562	-	4.69526	0.000978197	0.0450756	Contr.	2.50652	0.0969478	0.999713	-	-2.73741	0.0145748	0.100275	-		Contr.>CD		UC>CD
ASV_333	Bacteroidetes	Porphyromonadaceae	Porphyromonadaceae uncl.	14.4159	4.91469	0.00524817	0.0494052	Contr.	1.43945	0.442366	0.854224	-	-3.47524	0.0803913	0.962999	-	-1.92925	0.181776	0.46752	-					IBD>Contr.	CD>Contr.	UC>Contr.
ASV_1255	Bacteroidetes	Prevotellaceae	Alloprevotella uncl.	3.7265	4.15481	0.00851642	0.0726174	-	3.16101	0.0601128	0.419661	-	-0.993797	0.577518	0.999713	-	-3.6578	0.00415528	0.0453363	Contr.
ASV_168	Bacteroidetes	Prevotellaceae	Paraprevotella uncl.	31.3781	2.44916	0.00807247	0.0696849	-	2.96981	0.00256056	0.0780621	-	0.520645	0.618013	0.999713	-	-2.67073	0.00063586	0.0116649	Contr.			Contr.>UC							Contr.>CD	Contr.>UC
ASV_502	Bacteroidetes	Prevotellaceae	Prevotella uncl.	11.0855	6.68855	0.00477815	0.0472193	Contr.	2.32923	0.356	0.809963	-	-4.35933	0.10336	0.999713	-	-3.04611	0.103972	0.3373	-
ASV_506	Bacteroidetes	Prevotellaceae	Prevotella uncl.	9.56291	5.89424	0.000430619	0.00803822	Contr.	0.929495	0.601698	0.924852	-	-4.96475	0.00861069	0.371303	-	-2.72596	0.0516526	0.225538	-
ASV_471	Bacteroidetes	Prevotellaceae	Prevotella uncl.	9.45515	4.07863	0.00443304	0.0446164	Contr.	0.029084	0.984781	0.994596	-	-4.04955	0.0123063	0.491765	-	-1.1935	0.32725	0.628337	-							UC>Contr.
ASV_596	Bacteroidetes	Prevotellaceae	Prevotella uncl.	7.0897	7.46943	0.00021254	0.00499127	Contr.	2.23438	0.297926	0.765808	-	-5.23505	0.0215053	0.600039	-	-1.50561	0.34346	0.640282	-						CD>Contr.	UC>Contr.
ASV_644	Bacteroidetes	Prevotellaceae	Prevotella uncl.	5.98686	4.93636	0.000245508	0.00541604	Contr.	3.1141	0.0296972	0.287624	-	-1.82226	0.230655	0.999713	-	-4.16296	0.000193689	0.00508249	Contr.
ASV_140	Bacteroidetes	Rikenellaceae	Alistipes indistinctus	35.6551	0.975198	0.00250825	0.0287187	Contr.	1.04749	0.00230187	0.0742178	-	0.0722886	0.842749	0.999713	-	-1.00678	0.000263107	0.00641671	Contr.
ASV_4	Bacteroidetes	Rikenellaceae	Alistipes putredinis	589.438	0.952062	6.96382e-05	0.00241412	Contr.	0.865109	0.000688647	0.036636	Contr.	-0.086953	0.747645	0.999713	-	-0.912649	8.38654e-06	0.000543291	Contr.
ASV_31	Bacteroidetes	Rikenellaceae	Alistipes shahii	112.273	1.62582	1.68624e-08	3.34796e-06	Contr.	1.66567	5.72648e-08	6.09298e-05	Contr.	0.0398467	0.902555	0.999713	-	-1.56025	2.58777e-10	1.34111e-07	Contr.
ASV_589	Bacteroidetes	Rikenellaceae	Alistipes shahii	8.70147	2.96599	0.0049805	0.047708	Contr.	2.05909	0.0670101	0.436242	-	-0.906902	0.447	0.999713	-	-2.60842	0.00326716	0.038482	Contr.					Contr.>IBD	Contr.>CD	Contr.>UC			Contr.>CD			UC>CD	SC>CD
ASV_114	Bacteroidetes	Rikenellaceae	Alistipes uncl.	41.9703	1.4577	0.00166055	0.0212084	Contr.	1.11892	0.0233832	0.255157	-	-0.338778	0.517423	0.999713	-	-1.26985	0.00132911	0.0202591	Contr.
ASV_135	Bacteroidetes	Rikenellaceae	Alistipes uncl.	34.2541	1.48189	0.000208925	0.00499127	Contr.	0.785797	0.0647784	0.430823	-	-0.696096	0.12293	0.999713	-	-1.0255	0.00274137	0.0332791	Contr.										Contr.>CD		Contr.>SC
ASV_143	Bacteroidetes	Rikenellaceae	Alistipes uncl.	33.5855	1.51916	0.00101234	0.0149114	Contr.	0.674802	0.170245	0.657667	-	-0.844354	0.105635	0.999713	-	-1.11673	0.00472218	0.0488071	Contr.													UC>CD
ASV_163	Bacteroidetes	Rikenellaceae	Alistipes uncl.	31.1291	1.49034	0.00359809	0.0385207	Contr.	0.444943	0.414254	0.843571	-	-1.0454	0.0704727	0.936983	-	-0.942973	0.0318659	0.166393	-			Contr.>UC	CD>UC
ASV_202	Bacteroidetes	Rikenellaceae	Alistipes uncl.	25.6198	1.67745	0.0126758	0.0919732	-	1.80145	0.0119485	0.179447	-	0.123997	0.870384	0.999713	-	-1.72385	0.00254686	0.032161	Contr.
ASV_344	Bacteroidetes	Rikenellaceae	Alistipes uncl.	13.4326	2.08183	0.00024244	0.00540294	Contr.	2.2891	0.000151623	0.0140284	Contr.	0.207273	0.746389	0.999713	-	-2.19732	5.39962e-06	0.000430516	Contr.										Contr.>CD
ASV_863	Bacteroidetes	Rikenellaceae	Alistipes uncl.	4.71262	3.48174	0.00714383	0.0624085	-	2.98723	0.030206	0.290852	-	-0.494505	0.735203	0.999713	-	-3.27291	0.0021894	0.0287682	Contr.		Contr.>CD		UC>CD
ASV_3225	Candidatus Saccharibacteria	Candidatus_Saccharibacteria_unclassified_unclassified_unclassified	Candidatus Saccharibacteria uncl.	0.752273	-2.30467	0.000126798	0.00365746	CD	-0.843423	0.19018	0.680631	-	1.46125	0.0313702	0.708569	-	1.79488	0.00048569	0.00949845	IBD
ASV_1903	Firmicutes	Carnobacteriaceae	Granulicatella uncl.	1.34927	-2.07708	4.21484e-05	0.00169848	CD	-2.10671	9.49598e-05	0.0101037	UC	-0.0296351	0.958408	0.999713	-	2.14343	7.03201e-07	8.57492e-05	IBD												Contr.>SC		CD>SC	UC>SC
ASV_1630	Firmicutes	Catabacteriaceae	Catabacter uncl.	2.32286	1.47579	4.58119e-05	0.00178666	Contr.	0.837534	0.0293667	0.287624	-	-0.63826	0.119026	0.999713	-	-1.19616	0.000108604	0.00337363	Contr.
ASV_1730	Firmicutes	Clostridiales_Incertae_Sedis_XIII	Anaerovorax uncl.	2.00273	1.28295	0.0021844	0.0265041	Contr.	1.31279	0.00327436	0.091682	-	0.0298431	0.949854	0.999713	-	-1.32676	0.000199436	0.00516788	Contr.
ASV_2627	Firmicutes	Clostridiales_Incertae_Sedis_XIII	Anaerovorax uncl.	1.33595	1.49831	0.0311001	0.16738	-	2.33346	0.00166769	0.0611871	-	0.835156	0.289151	0.999713	-	-1.85242	0.00164944	0.0234198	Contr.
ASV_2270	Firmicutes	Clostridiales_Incertae_Sedis_XIII	Anaerovorax uncl.	1.31542	1.89068	0.000536076	0.00929198	Contr.	0.654811	0.258441	0.734262	-	-1.23587	0.045134	0.772171	-	-1.09733	0.0190486	0.118582	-
ASV_3183	Firmicutes	Clostridiales_Incertae_Sedis_XIII	Anaerovorax uncl.	0.96267	2.10817	0.00270291	0.0302725	Contr.	1.35949	0.0691098	0.441638	-	-0.748677	0.346401	0.999713	-	-1.55276	0.00881141	0.0730642	-
ASV_117	Firmicutes	Clostridiales_unclassified	Clostridiales uncl.	38.6441	2.01772	5.55518e-06	0.000327906	Contr.	1.23899	0.00879253	0.153998	-	-0.778723	0.1205	0.999713	-	-1.64368	1.652e-05	0.000936562	Contr.	Contr.>IBD	Contr.>CD	Contr.>UC
ASV_186	Firmicutes	Clostridiales_unclassified	Clostridiales uncl.	28.3239	2.62244	0.000454399	0.00833956	Contr.	0.663519	0.40462	0.837607	-	-1.95892	0.020345	0.579018	-	-1.69081	0.00830522	0.0710786	-	Contr.>IBD	Contr.>CD		UC>CD	Contr.>IBD	Contr.>CD	Contr.>UC	UC>CD	Contr.>IBD
ASV_177	Firmicutes	Clostridiales_unclassified	Clostridiales uncl.	27.4046	2.67495	0.000290833	0.00604932	Contr.	0.782329	0.319489	0.785981	-	-1.89262	0.0231618	0.616346	-	-1.59331	0.0116907	0.0856488	-	Contr.>IBD		Contr.>UC	CD>UC					Contr.>IBD	Contr.>CD
ASV_259	Firmicutes	Clostridiales_unclassified	Clostridiales uncl.	18.8646	3.4258	0.000198356	0.00489788	Contr.	1.20037	0.220554	0.716619	-	-2.22542	0.0322653	0.717399	-	-2.05669	0.00875945	0.0729251	-					Contr.>IBD	Contr.>CD		UC>CD		Contr.>CD	Contr.>UC	Contr.>SC
ASV_295	Firmicutes	Clostridiales_unclassified	Clostridiales uncl.	17.046	5.31956	3.66514e-06	0.000250146	Contr.	1.51294	0.215563	0.716619	-	-3.80661	0.00333383	0.215638	-	-2.42403	0.0146084	0.100275	-		Contr.>CD		UC>CD	Contr.>IBD		Contr.>UC				Contr.>UC		CD>UC	SC>CD	SC>UC
ASV_320	Firmicutes	Clostridiales_unclassified	Clostridiales uncl.	14.7653	2.69222	0.000672741	0.0107246	Contr.	0.888895	0.291464	0.763839	-	-1.80332	0.0436396	0.768714	-	-1.55624	0.0213306	0.12743	-	Contr.>IBD	Contr.>CD	Contr.>UC	UC>CD	Contr.>IBD	Contr.>CD	Contr.>UC	UC>CD		Contr.>CD		Contr.>SC	UC>CD		UC>SC
ASV_521	Firmicutes	Clostridiales_unclassified	Clostridiales uncl.	10.2602	2.80097	0.0001357	0.00369488	Contr.	0.793626	0.309289	0.773405	-	-2.00735	0.015399	0.523686	-	-1.68143	0.00763992	0.0671083	-
ASV_585	Firmicutes	Clostridiales_unclassified	Clostridiales uncl.	8.78845	-2.29367	0.000550156	0.00946094	CD	-2.53636	0.000331356	0.0222546	UC	-0.242691	0.745632	0.999713	-	2.36971	2.694e-05	0.00132968	IBD
ASV_515	Firmicutes	Clostridiales_unclassified	Clostridiales uncl.	7.72388	1.62551	0.00914829	0.0745517	-	1.38086	0.0375836	0.328637	-	-0.24465	0.728361	0.999713	-	-1.55682	0.00338762	0.0390141	Contr.
ASV_711	Firmicutes	Clostridiales_unclassified	Clostridiales uncl.	7.39542	3.42708	0.013674	0.0966475	-	3.24181	0.0285086	0.2843	-	-0.185274	0.906058	0.999713	-	-3.39078	0.00301618	0.036352	Contr.			UC>Contr.
ASV_671	Firmicutes	Clostridiales_unclassified	Clostridiales uncl.	6.10909	1.5666	0.003034	0.0336358	Contr.	1.07748	0.055462	0.412408	-	-0.489121	0.412611	0.999713	-	-1.27092	0.00475592	0.0488071	Contr.
ASV_1174	Firmicutes	Clostridiales_unclassified	Clostridiales uncl.	4.48804	8.94318	4.2773e-05	0.00169848	Contr.	7.29387	0.00172436	0.0621939	-	-1.64931	0.504043	0.999713	-	-7.78776	4.86362e-06	0.000403291	Contr.	Contr.>IBD	Contr.>CD		UC>CD		Contr.>CD		UC>CD
ASV_816	Firmicutes	Clostridiales_unclassified	Clostridiales uncl.	4.4636	1.87118	0.0196166	0.126753	-	2.38579	0.00524366	0.116728	-	0.514605	0.570233	0.999713	-	-2.14189	0.00158968	0.0232072	Contr.									Contr.>IBD	Contr.>CD		Contr.>SC		CD>SC	UC>SC
ASV_914	Firmicutes	Clostridiales_unclassified	Clostridiales uncl.	3.80253	1.32931	0.0025563	0.0289273	Contr.	1.00948	0.0314065	0.291847	-	-0.319827	0.520807	0.999713	-	-1.21809	0.00122368	0.0189306	Contr.
ASV_1163	Firmicutes	Clostridiales_unclassified	Clostridiales uncl.	3.20854	2.25928	0.00158261	0.020609	Contr.	0.609145	0.422708	0.851014	-	-1.65013	0.0409233	0.764318	-	-1.33332	0.0285791	0.154402	-
ASV_1523	Firmicutes	Clostridiales_unclassified	Clostridiales uncl.	2.21356	3.8463	0.00543511	0.0505119	-	2.76431	0.0605393	0.419661	-	-1.08199	0.488856	0.999713	-	-3.46056	0.00216918	0.0287682	Contr.									Contr.>IBD	Contr.>CD	Contr.>UC	Contr.>SC
ASV_1384	Firmicutes	Clostridiales_unclassified	Clostridiales uncl.	2.19795	3.215	2.98949e-05	0.00133246	Contr.	2.19363	0.00741411	0.139621	-	-1.02137	0.240943	0.999713	-	-2.60824	6.02726e-05	0.00233753	Contr.
ASV_1473	Firmicutes	Clostridiales_unclassified	Clostridiales uncl.	2.18919	3.92652	0.000271227	0.00575107	Contr.	2.76438	0.0160216	0.212527	-	-1.16214	0.340497	0.999713	-	-3.44197	0.000115375	0.00344788	Contr.
ASV_1936	Firmicutes	Clostridiales_unclassified	Clostridiales uncl.	1.89623	1.43066	0.00154707	0.0203543	Contr.	1.12058	0.0198154	0.234262	-	-0.310076	0.544366	0.999713	-	-1.32767	0.000561663	0.0106959	Contr.
ASV_1705	Firmicutes	Clostridiales_unclassified	Clostridiales uncl.	1.52495	2.60358	0.000220448	0.00506799	Contr.	0.454457	0.54311	0.906757	-	-2.14912	0.00687599	0.349447	-	-1.41555	0.0193718	0.120233	-
ASV_547	Firmicutes	Enterococcaceae	Enterococcus uncl.	8.86155	-2.76325	8.37677e-06	0.000457371	CD	-2.90614	1.06869e-05	0.00227416	UC	-0.142888	0.837856	0.999713	-	2.98953	1.53344e-08	3.53203e-06	IBD	IBD>Contr.	CD>Contr.							IBD>Contr.	CD>Contr.	UC>Contr.			CD>SC	UC>SC
ASV_1356	Firmicutes	Erysipelotrichaceae	Clostridium XVIII uncl.	1.67303	1.9107	0.000262672	0.00570645	Contr.	1.04886	0.0593864	0.417328	-	-0.861843	0.145493	0.999713	-	-1.46541	0.000978631	0.0163774	Contr.
ASV_1635	Firmicutes	Erysipelotrichaceae	Coprobacillus uncl.	1.87423	0.737433	0.292403	0.598509	-	2.51815	0.000776153	0.0400373	Contr.	1.78071	0.0249693	0.618644	-	-1.31901	0.0278157	0.153212	-											UC>Contr.	SC>Contr.	UC>CD	SC>CD
ASV_764	Firmicutes	Erysipelotrichaceae	Erysipelotrichaceae uncl.	5.1526	-0.772268	0.219386	0.511902	-	-2.23679	0.000827839	0.0400373	UC	-1.46452	0.038764	0.764318	-	1.46662	0.00630249	0.0583261	-
ASV_975	Firmicutes	Erysipelotrichaceae	Erysipelotrichaceae uncl.	2.77908	-1.76001	5.45573e-05	0.00205436	CD	-1.77667	0.000129671	0.0125427	UC	-0.0166648	0.972852	0.999713	-	1.72587	3.74723e-06	0.000341475	IBD										CD>Contr.	UC>Contr.	SC>Contr.
ASV_1837	Firmicutes	Erysipelotrichaceae	Erysipelotrichaceae uncl.	0.951052	-2.79995	0.000845674	0.0128261	CD	-1.06572	0.234109	0.718049	-	1.73423	0.0670521	0.936194	-	2.17522	0.00227227	0.0291823	IBD
ASV_2150	Firmicutes	Erysipelotrichaceae	Erysipelotrichaceae uncl.	0.949241	-6.07835	0.0006536	0.0104961	CD	-3.40602	0.0730224	0.455637	-	2.67234	0.184317	0.999713	-	5.52485	0.000129355	0.00373023	IBD
ASV_236	Firmicutes	Erysipelotrichaceae	Turicibacter uncl.	17.0351	-0.641904	0.0456723	0.217268	-	-1.16799	0.000636069	0.0356199	UC	-0.526084	0.146495	0.999713	-	0.895259	0.00113708	0.0178574	IBD
ASV_215	Firmicutes	Firmicutes_unclassified_unclassified_unclassified	Firmicutes uncl.	22.2871	0.838435	0.000473975	0.00855505	Contr.	-0.0553012	0.82846	0.976349	-	-0.893736	0.000963507	0.0979336	-	-0.382879	0.0634322	0.257275	-			Contr.>UC
ASV_386	Firmicutes	Firmicutes_unclassified_unclassified_unclassified	Firmicutes uncl.	11.619	4.42738	0.00433705	0.0442623	Contr.	1.51937	0.357617	0.809963	-	-2.90801	0.0970138	0.999713	-	-2.30442	0.0747047	0.282597	-			Contr.>UC	CD>UC
ASV_384	Firmicutes	Firmicutes_unclassified_unclassified_unclassified	Firmicutes uncl.	10.5565	3.72562	0.00106463	0.0151126	Contr.	1.61989	0.181091	0.67303	-	-2.10573	0.101335	0.999713	-	-2.44196	0.010946	0.0834232	-
ASV_440	Firmicutes	Firmicutes_unclassified_unclassified_unclassified	Firmicutes uncl.	9.91166	4.7224	2.61623e-06	0.000204066	Contr.	1.53828	0.149744	0.631195	-	-3.18413	0.00499783	0.290282	-	-2.69198	0.00180963	0.0251872	Contr.			Contr.>UC	CD>UC		Contr.>CD		UC>CD			UC>Contr.		UC>CD		UC>SC
ASV_561	Firmicutes	Firmicutes_unclassified_unclassified_unclassified	Firmicutes uncl.	7.33381	3.09407	0.000143563	0.00377761	Contr.	2.25132	0.00933696	0.155303	-	-0.842742	0.359242	0.999713	-	-2.72632	7.53257e-05	0.00269224	Contr.			Contr.>UC	CD>UC
ASV_680	Firmicutes	Firmicutes_unclassified_unclassified_unclassified	Firmicutes uncl.	7.17966	5.82819	0.000354487	0.00697477	Contr.	0.246338	0.88711	0.982976	-	-5.58185	0.00243923	0.180894	-	-2.30769	0.0968906	0.322571	-		Contr.>CD		UC>CD	Contr.>IBD	Contr.>CD
ASV_1369	Firmicutes	Firmicutes_unclassified_unclassified_unclassified	Firmicutes uncl.	2.67469	10.3342	2.30547e-05	0.00107131	Contr.	-0.384716	0.882303	0.982326	-	-10.7189	0.000100522	0.0206384	UC	-2.68942	0.145507	0.405971	-	Contr.>IBD	Contr.>CD	Contr.>UC		Contr.>IBD	Contr.>CD	Contr.>UC
ASV_98	Firmicutes	Lachnospiraceae	Anaerostipes hadrus	44.5489	-0.585484	0.00426306	0.0437114	CD	-0.835295	0.000128375	0.0125427	UC	-0.249811	0.279813	0.999713	-	0.68021	0.000106554	0.00337363	IBD
ASV_185	Firmicutes	Lachnospiraceae	Anaerostipes hadrus	26.5991	-0.65939	0.0219545	0.136002	-	-0.833132	0.00655051	0.130276	-	-0.173742	0.592646	0.999713	-	0.699815	0.00451308	0.0472506	IBD
ASV_599	Firmicutes	Lachnospiraceae	Blautia hansenii	5.92732	-3.68028	2.97288e-06	0.000216426	CD	-1.25433	0.135089	0.61047	-	2.42595	0.00630022	0.344816	-	2.99019	9.99054e-06	0.000627588	IBD
ASV_753	Firmicutes	Lachnospiraceae	Blautia uncl.	4.94906	-2.25504	5.78833e-05	0.00210695	CD	-1.25281	0.0360257	0.322112	-	1.00224	0.112873	0.999713	-	1.85489	0.000113302	0.00344788	IBD
ASV_881	Firmicutes	Lachnospiraceae	Blautia uncl.	4.21125	-2.96844	0.00118799	0.0164214	CD	-3.87896	6.89035e-05	0.00813211	UC	-0.910519	0.377198	0.999713	-	3.38876	1.19644e-05	0.000729478	IBD
ASV_103	Firmicutes	Lachnospiraceae	Clostridium XlVa clostridioforme	41.7759	-2.33578	4.94066e-08	8.992e-06	CD	0.294662	0.518592	0.899853	-	2.63044	5.37827e-08	7.65328e-05	CD	1.60511	1.75619e-05	0.000958049	IBD									IBD>Contr.	CD>Contr.	UC>Contr.	SC>Contr.
ASV_171	Firmicutes	Lachnospiraceae	Clostridium XlVa uncl.	19.4809	-1.89671	2.90087e-05	0.0013199	CD	-0.383215	0.427878	0.853351	-	1.51349	0.00312134	0.208435	-	1.39671	0.00034807	0.00785622	IBD									IBD>Contr.	CD>Contr.	Contr.>UC	SC>Contr.	CD>UC		SC>UC
ASV_489	Firmicutes	Lachnospiraceae	Clostridium XlVa uncl.	6.71499	-2.29829	0.000575592	0.00972526	CD	0.205222	0.773143	0.956882	-	2.50351	0.000898515	0.0979336	-	1.5929	0.00582926	0.0541886	-										CD>Contr.	UC>Contr.	SC>Contr.
ASV_534	Firmicutes	Lachnospiraceae	Clostridium XlVa uncl.	5.53388	-2.48234	0.000199593	0.00489788	CD	0.0115755	0.987027	0.9946	-	2.49392	0.000935474	0.0979336	-	1.79786	0.00182945	0.025283	IBD
ASV_630	Firmicutes	Lachnospiraceae	Clostridium XlVa uncl.	5.18859	-2.38406	0.000264669	0.00570645	CD	-0.00501824	0.994259	0.998245	-	2.37905	0.0012673	0.120224	-	1.63378	0.00386106	0.0434205	IBD
ASV_856	Firmicutes	Lachnospiraceae	Clostridium XlVa uncl.	3.39854	-1.56885	0.000535296	0.00929198	CD	-0.759656	0.115867	0.56422	-	0.809193	0.113083	0.999713	-	1.22813	0.00153376	0.0225495	IBD
ASV_1035	Firmicutes	Lachnospiraceae	Clostridium XlVa uncl.	2.87849	-1.35042	0.00470995	0.0470004	CD	-0.582555	0.252991	0.729904	-	0.767865	0.154084	0.999713	-	1.03809	0.0110416	0.0838432	-											Contr.>UC		CD>UC		SC>UC
ASV_1016	Firmicutes	Lachnospiraceae	Clostridium XlVa uncl.	2.5914	-3.1643	4.15112e-05	0.00169848	CD	-0.0694571	0.932933	0.986986	-	3.09485	0.000386236	0.0549614	-	2.48814	0.000219265	0.00554313	IBD		CD>Contr.	Contr.>UC	CD>UC							UC>Contr.
ASV_2321	Firmicutes	Lachnospiraceae	Clostridium XlVa uncl.	1.56999	-1.59725	0.14627	0.415345	-	-3.42159	0.00343382	0.0936816	-	-1.82434	0.140792	0.999713	-	2.73826	0.00272836	0.0332791	IBD
ASV_2466	Firmicutes	Lachnospiraceae	Clostridium XlVa uncl.	1.12735	-3.14728	0.0170098	0.113607	-	-3.76866	0.0072685	0.13939	-	-0.621379	0.676084	0.999713	-	3.15244	0.00352922	0.0404203	IBD
ASV_318	Firmicutes	Lachnospiraceae	Coprococcus uncl.	13.1466	1.59163	0.00581557	0.0533664	-	1.68035	0.00625969	0.129169	-	0.088724	0.891737	0.999713	-	-1.65388	0.000748598	0.0132636	Contr.			Contr.>UC		Contr.>IBD		Contr.>UC
ASV_1190	Firmicutes	Lachnospiraceae	Coprococcus uncl.	2.59659	-3.82566	5.29261e-06	0.000321085	CD	0.100663	0.910831	0.985461	-	3.92632	3.55012e-05	0.0190489	CD	2.88893	9.30808e-05	0.00316557	IBD
ASV_1347	Firmicutes	Lachnospiraceae	Coprococcus uncl.	2.4565	-3.76987	1.12882e-07	1.64356e-05	CD	-1.81806	0.0164651	0.212788	-	1.95181	0.0147053	0.510381	-	3.12393	3.17505e-07	5.06299e-05	IBD
ASV_2126	Firmicutes	Lachnospiraceae	Coprococcus uncl.	1.22166	-3.23329	0.00200845	0.0245053	CD	-0.718773	0.519997	0.901103	-	2.51451	0.0333967	0.722517	-	2.38302	0.00719488	0.0640128	-
ASV_35	Firmicutes	Lachnospiraceae	Lachnospiraceae uncl.	103.691	1.04794	6.29274e-06	0.000354968	Contr.	0.563279	0.022613	0.25194	-	-0.484658	0.0643287	0.931626	-	-0.808547	4.729e-05	0.00196064	Contr.
ASV_48	Firmicutes	Lachnospiraceae	Lachnospiraceae uncl.	84.3345	0.780271	0.00501433	0.0478222	Contr.	0.402642	0.173865	0.658565	-	-0.377629	0.229046	0.999713	-	-0.596484	0.0121354	0.0882688	-
ASV_55	Firmicutes	Lachnospiraceae	Lachnospiraceae uncl.	78.9036	1.85526	1.81489e-15	1.32124e-12	Contr.	0.225418	0.363785	0.813166	-	-1.62984	6.03343e-10	1.71712e-06	UC	-0.932184	4.09352e-06	0.000353578	Contr.	Contr.>IBD
ASV_64	Firmicutes	Lachnospiraceae	Lachnospiraceae uncl.	74.8566	1.16872	3.19791e-06	0.000225298	Contr.	0.778612	0.00356609	0.0950292	-	-0.39011	0.168562	0.999713	-	-0.969208	6.37387e-06	0.000485401	Contr.
ASV_116	Firmicutes	Lachnospiraceae	Lachnospiraceae uncl.	41.611	0.901818	0.000741612	0.0114871	Contr.	0.127921	0.653033	0.938322	-	-0.773897	0.0103316	0.420055	-	-0.492981	0.0315044	0.165578	-
ASV_123	Firmicutes	Lachnospiraceae	Lachnospiraceae uncl.	39.7684	1.82863	2.83796e-06	0.000213728	Contr.	0.0455762	0.912685	0.986386	-	-1.78305	5.24755e-05	0.0190489	UC	-0.853956	0.0112882	0.0840686	-	Contr.>IBD		Contr.>UC						Contr.>IBD	Contr.>CD	Contr.>UC
ASV_120	Firmicutes	Lachnospiraceae	Lachnospiraceae uncl.	37.3	0.909404	0.00184047	0.0229691	Contr.	-0.282625	0.36306	0.812399	-	-1.19203	0.000297827	0.0446114	UC	-0.297502	0.237225	0.534616	-
ASV_244	Firmicutes	Lachnospiraceae	Lachnospiraceae uncl.	20.5556	1.79314	1.78296e-07	2.29057e-05	Contr.	1.13049	0.00198562	0.0681517	-	-0.662648	0.0875802	0.983987	-	-1.49221	3.92379e-07	5.42267e-05	Contr.
ASV_273	Firmicutes	Lachnospiraceae	Lachnospiraceae uncl.	19.0548	1.71288	0.00439772	0.0444658	Contr.	0.784972	0.220184	0.716619	-	-0.927904	0.171776	0.999713	-	-1.28643	0.0123752	0.0896985	-	Contr.>IBD										Contr.>UC	Contr.>SC
ASV_280	Firmicutes	Lachnospiraceae	Lachnospiraceae uncl.	17.6215	1.30555	0.0134539	0.095692	-	2.57523	4.79169e-06	0.00127459	Contr.	1.26969	0.0334416	0.722517	-	-1.80907	6.46481e-05	0.00242739	Contr.											Contr.>UC		CD>UC
ASV_300	Firmicutes	Lachnospiraceae	Lachnospiraceae uncl.	17.201	1.94366	0.00102873	0.0149783	Contr.	0.740961	0.239733	0.719232	-	-1.2027	0.0720195	0.938393	-	-1.32367	0.00905857	0.0736409	-
ASV_286	Firmicutes	Lachnospiraceae	Lachnospiraceae uncl.	16.5467	1.7224	2.09928e-05	0.000996703	Contr.	1.1987	0.00541951	0.118894	-	-0.523698	0.252123	0.999713	-	-1.47838	1.91902e-05	0.000994533	Contr.
ASV_277	Firmicutes	Lachnospiraceae	Lachnospiraceae uncl.	14.5768	1.74231	6.19491e-05	0.00221798	Contr.	0.802333	0.0830609	0.474757	-	-0.939974	0.0556752	0.865855	-	-1.26994	0.000647774	0.0117793	Contr.		Contr.>CD
ASV_328	Firmicutes	Lachnospiraceae	Lachnospiraceae uncl.	14.135	1.12922	0.00368889	0.0393002	Contr.	-0.166882	0.686706	0.94166	-	-1.2961	0.00314923	0.208435	-	-0.493032	0.140452	0.399533	-
ASV_381	Firmicutes	Lachnospiraceae	Lachnospiraceae uncl.	12.4498	0.715745	0.00532377	0.0496885	Contr.	0.478059	0.080401	0.474757	-	-0.237686	0.412542	0.999713	-	-0.593332	0.00691816	0.0629007	-
ASV_459	Firmicutes	Lachnospiraceae	Lachnospiraceae uncl.	11.5729	1.90556	0.00130757	0.0179606	Contr.	0.33	0.600848	0.924852	-	-1.57556	0.0185524	0.553017	-	-1.09285	0.0315502	0.165578	-											Contr.>UC		CD>UC
ASV_352	Firmicutes	Lachnospiraceae	Lachnospiraceae uncl.	10.4017	-2.70353	9.40416e-11	4.10774e-08	CD	-1.2416	0.00526594	0.116728	-	1.46193	0.00188805	0.153525	-	2.16875	1.73787e-09	5.76766e-07	IBD	IBD>Contr.							UC>CD
ASV_513	Firmicutes	Lachnospiraceae	Lachnospiraceae uncl.	9.28306	1.72612	0.00083737	0.0127889	Contr.	0.587652	0.285158	0.760202	-	-1.13847	0.0510109	0.816999	-	-1.14758	0.00952506	0.0753643	-
ASV_560	Firmicutes	Lachnospiraceae	Lachnospiraceae uncl.	8.00041	2.07349	0.00400876	0.0414935	Contr.	2.10525	0.00608406	0.128187	-	0.0317603	0.968881	0.999713	-	-1.98164	0.00118816	0.0185192	Contr.											Contr.>UC		CD>UC		SC>UC
ASV_565	Firmicutes	Lachnospiraceae	Lachnospiraceae uncl.	7.31023	1.39604	0.000737973	0.0114871	Contr.	1.09722	0.0127231	0.18171	-	-0.298824	0.522568	0.999713	-	-1.25025	0.000410888	0.00869154	Contr.			Contr.>UC							Contr.>CD			UC>CD	SC>CD
ASV_726	Firmicutes	Lachnospiraceae	Lachnospiraceae uncl.	5.41661	2.55429	0.000363902	0.00709608	Contr.	3.27857	1.78276e-05	0.00309091	Contr.	0.724286	0.371747	0.999713	-	-2.44858	6.08908e-05	0.00233753	Contr.											Contr.>UC	Contr.>SC	CD>UC	CD>SC	UC>SC
ASV_913	Firmicutes	Lachnospiraceae	Lachnospiraceae uncl.	4.99005	1.71994	0.0587418	0.251955	-	3.14507	0.00119476	0.0488931	Contr.	1.42513	0.166198	0.999713	-	-2.26426	0.00326104	0.038482	Contr.			Contr.>UC	CD>UC								Contr.>SC	CD>UC	CD>SC	UC>SC
ASV_959	Firmicutes	Lachnospiraceae	Lachnospiraceae uncl.	3.85095	1.61237	0.00381506	0.0400582	Contr.	1.49158	0.0119744	0.179447	-	-0.120794	0.847954	0.999713	-	-1.54363	0.0011242	0.0178574	Contr.									Contr.>IBD	Contr.>CD	Contr.>UC
ASV_1003	Firmicutes	Lachnospiraceae	Lachnospiraceae uncl.	3.61571	2.54658	0.000698741	0.0110583	Contr.	0.888812	0.265485	0.744338	-	-1.65777	0.0505839	0.816999	-	-1.57701	0.0137636	0.096803	-									Contr.>IBD	Contr.>CD	Contr.>UC		UC>CD	SC>CD
ASV_962	Firmicutes	Lachnospiraceae	Lachnospiraceae uncl.	3.01632	-2.3374	0.0020077	0.0245053	CD	-1.33177	0.0985016	0.515281	-	1.00563	0.238429	0.999713	-	1.93721	0.00262187	0.0325458	IBD
ASV_1096	Firmicutes	Lachnospiraceae	Lachnospiraceae uncl.	2.9517	1.77973	0.0302167	0.164983	-	3.05035	0.000505299	0.0298688	Contr.	1.27062	0.172066	0.999713	-	-2.47443	0.000363185	0.00809552	Contr.									Contr.>IBD
ASV_1469	Firmicutes	Lachnospiraceae	Lachnospiraceae uncl.	2.36567	1.63485	0.00146296	0.0194824	Contr.	0.784684	0.150558	0.633178	-	-0.850161	0.142902	0.999713	-	-1.21941	0.00528818	0.0520925	-
ASV_1651	Firmicutes	Lachnospiraceae	Lachnospiraceae uncl.	2.03248	-1.84813	0.104358	0.3463	-	-3.55031	0.00336639	0.0930348	-	-1.70218	0.184373	0.999713	-	2.79132	0.00336956	0.0390141	IBD													CD>UC	CD>SC
ASV_2258	Firmicutes	Lachnospiraceae	Lachnospiraceae uncl.	1.67357	2.41318	0.0469679	0.218251	-	3.98523	0.00208459	0.0693126	-	1.57204	0.252538	0.999713	-	-3.25548	0.00108327	0.017682	Contr.							Contr.>UC	CD>UC			Contr.>UC	Contr.>SC	CD>UC	CD>SC
ASV_2409	Firmicutes	Lachnospiraceae	Lachnospiraceae uncl.	1.29905	2.01579	0.00107528	0.015151	Contr.	0.625075	0.339131	0.802747	-	-1.39072	0.0456593	0.772171	-	-1.22731	0.0194374	0.120256	-
ASV_2550	Firmicutes	Lachnospiraceae	Lachnospiraceae uncl.	1.06771	2.72014	0.0118352	0.0879187	-	2.71229	0.0184656	0.224541	-	-0.0078501	0.994875	0.999713	-	-2.72759	0.00220004	0.0287682	Contr.
ASV_3004	Firmicutes	Lachnospiraceae	Lachnospiraceae uncl.	0.842752	1.99147	0.00375048	0.0396245	Contr.	0.18733	0.797333	0.965695	-	-1.80414	0.0199442	0.573344	-	-1.01492	0.0834368	0.299998	-
ASV_373	Firmicutes	Lachnospiraceae	Roseburia uncl.	11.9049	1.19277	0.000918042	0.0137329	Contr.	0.664976	0.082559	0.474757	-	-0.527794	0.194064	0.999713	-	-0.941109	0.00220653	0.0287682	Contr.
ASV_361	Firmicutes	Lachnospiraceae	Roseburia uncl.	9.72866	-2.4603	4.27361e-06	0.000282835	CD	-2.53393	8.67853e-06	0.00205199	UC	-0.0736317	0.902795	0.999713	-	2.45421	7.32995e-08	1.38136e-05	IBD			Contr.>UC	CD>UC					IBD>Contr.	CD>Contr.	UC>Contr.	SC>Contr.
ASV_1063	Firmicutes	Lachnospiraceae	Roseburia uncl.	2.52583	-3.20998	0.000626479	0.0101475	CD	-3.66171	0.000246874	0.0195768	UC	-0.451723	0.669043	0.999713	-	3.3854	1.67163e-05	0.000936562	IBD
ASV_2218	Firmicutes	Lachnospiraceae	Roseburia uncl.	1.65107	2.51367	2.12967e-06	0.000178648	Contr.	1.67523	0.00293715	0.084463	-	-0.838439	0.16278	0.999713	-	-2.02695	7.21161e-06	0.000498322	Contr.											UC>Contr.		UC>CD
ASV_2891	Firmicutes	Lachnospiraceae	Ruminococcus2 uncl.	0.79258	-8.50705	0.000117225	0.00350711	CD	-3.38889	0.14979	0.631195	-	5.11816	0.0401167	0.764318	-	4.87842	0.00421227	0.0457175	IBD										Contr.>CD			UC>CD	SC>CD
ASV_990	Firmicutes	Lactobacillaceae	Lactobacillus delbrueckii	4.14892	-5.08725	1.9572e-05	0.000949894	CD	-3.20727	0.011533	0.179447	-	1.87998	0.161925	0.999713	-	2.96863	0.00322336	0.0384024	IBD
ASV_155	Firmicutes	Lactobacillaceae	Lactobacillus uncl.	27.3335	-5.46501	5.06108e-06	0.000315812	CD	-3.45472	0.00675713	0.13314	-	2.01029	0.136761	0.999713	-	4.89097	1.26459e-06	0.000137973	IBD		CD>Contr.	UC>Contr.				UC>Contr.	UC>CD
ASV_1288	Firmicutes	Lactobacillaceae	Lactobacillus uncl.	7.96796	-6.71012	0.00133164	0.018064	CD	-6.16762	0.00560941	0.121228	-	0.542508	0.818204	0.999713	-	6.47916	7.27141e-05	0.0026445	IBD
ASV_701	Firmicutes	Lactobacillaceae	Lactobacillus uncl.	7.35794	-0.554275	0.416172	0.704589	-	-3.41731	2.43403e-06	0.000739946	UC	-2.86303	0.000193779	0.0344684	UC	2.42613	4.24529e-05	0.00179602	IBD
ASV_284	Firmicutes	Peptostreptococcaceae	Intestinibacter uncl.	18.4487	-0.754491	0.00471295	0.0470004	CD	-0.743752	0.00890055	0.153998	-	0.0107389	0.971557	0.999713	-	0.743993	0.00113129	0.0178574	IBD
ASV_443	Firmicutes	Peptostreptococcaceae	Intestinibacter uncl.	10.7481	-1.20764	5.78535e-05	0.00210695	CD	-0.961294	0.00265521	0.0795815	-	0.246348	0.466827	0.999713	-	1.08582	2.4347e-05	0.00123101	IBD
ASV_194	Firmicutes	Peptostreptococcaceae	Romboutsia uncl.	25.1088	-0.159759	0.571143	0.815278	-	-0.981969	0.00107214	0.0465613	UC	-0.82221	0.00977653	0.406094	-	0.578481	0.0169218	0.110311	-
ASV_591	Firmicutes	Peptostreptococcaceae	Romboutsia uncl.	5.82032	-1.33587	0.0629736	0.26247	-	-2.37748	0.00187466	0.065398	-	-1.04161	0.198416	0.999713	-	1.89521	0.00193567	0.026399	IBD												SC>Contr.			SC>UC
ASV_1385	Firmicutes	Peptostreptococcaceae	Romboutsia uncl.	2.13485	-1.63613	0.0202406	0.128879	-	-2.13369	0.00443273	0.108423	-	-0.497558	0.53035	0.999713	-	1.88264	0.00161518	0.0232519	IBD										Contr.>CD			UC>CD	SC>CD
ASV_1216	Firmicutes	Ruminococcaceae	Anaerotruncus uncl.	3.14718	-0.901944	0.0795475	0.297294	-	-1.49476	0.00631279	0.129169	-	-0.592817	0.305975	0.999713	-	1.25402	0.00428407	0.0462546	IBD
ASV_2427	Firmicutes	Ruminococcaceae	Butyricicoccus uncl.	1.51811	2.46371	0.00306306	0.0337864	Contr.	2.03165	0.0218279	0.245624	-	-0.432055	0.646289	0.999713	-	-2.22735	0.00142295	0.0213301	Contr.										Contr.>CD		Contr.>SC	UC>CD
ASV_586	Firmicutes	Ruminococcaceae	Clostridium IV leptum	4.94048	1.92302	6.09086e-07	6.33449e-05	Contr.	1.64585	6.10173e-05	0.00763793	Contr.	-0.277171	0.525517	0.999713	-	-1.82134	3.072e-08	6.36826e-06	Contr.
ASV_150	Firmicutes	Ruminococcaceae	Clostridium IV uncl.	34.7442	1.45118	0.00182315	0.0228836	Contr.	0.824857	0.0960476	0.50717	-	-0.626323	0.233378	0.999713	-	-1.11686	0.00500175	0.0503331	-	Contr.>IBD	Contr.>CD
ASV_1700	Firmicutes	Ruminococcaceae	Clostridium IV uncl.	2.58846	2.82781	2.75505e-07	3.00852e-05	Contr.	1.08228	0.0632826	0.42887	-	-1.74553	0.0049677	0.290282	-	-1.64671	0.000518196	0.0100394	Contr.
ASV_1409	Firmicutes	Ruminococcaceae	Clostridium IV uncl.	2.40577	1.93171	0.000370187	0.00715476	Contr.	0.670752	0.243964	0.721182	-	-1.26096	0.0395097	0.764318	-	-1.30155	0.00494805	0.0500356	-
ASV_2004	Firmicutes	Ruminococcaceae	Clostridium IV uncl.	1.28713	7.75284	0.000347763	0.00690468	Contr.	9.15898	7.26081e-05	0.00813211	Contr.	1.40614	0.565684	0.999713	-	-1.27022	0.450298	0.731558	-
ASV_2086	Firmicutes	Ruminococcaceae	Ethanoligenens uncl.	1.51374	2.06645	0.000346868	0.00690468	Contr.	1.52363	0.0131724	0.18445	-	-0.542817	0.406544	0.999713	-	-1.79794	0.000245906	0.00606861	Contr.
ASV_85	Firmicutes	Ruminococcaceae	Faecalibacterium prausnitzii	52.086	1.15191	0.000533735	0.00929198	Contr.	-0.236881	0.503458	0.895544	-	-1.38879	0.000216668	0.0362727	UC	-0.381244	0.183264	0.469601	-
ASV_94	Firmicutes	Ruminococcaceae	Faecalibacterium uncl.	44.8792	0.944415	0.000197228	0.00489788	Contr.	-0.16871	0.532084	0.90555	-	-1.11313	0.000101524	0.0206384	UC	-0.284718	0.192704	0.477401	-
ASV_173	Firmicutes	Ruminococcaceae	Faecalibacterium uncl.	31.5585	1.28105	0.0011394	0.0158501	Contr.	-0.392715	0.34866	0.809963	-	-1.67377	0.000165867	0.0314705	UC	-0.315676	0.352836	0.649582	-
ASV_229	Firmicutes	Ruminococcaceae	Faecalibacterium uncl.	24.0805	1.43834	0.000137035	0.00369488	Contr.	0.651889	0.104454	0.529234	-	-0.786448	0.0647987	0.931626	-	-1.00715	0.00181037	0.0251872	Contr.
ASV_278	Firmicutes	Ruminococcaceae	Faecalibacterium uncl.	22.7465	1.63359	0.00223933	0.0268719	Contr.	0.060326	0.91554	0.986706	-	-1.57326	0.00911769	0.387298	-	-0.632494	0.171196	0.450427	-														SC>CD
ASV_302	Firmicutes	Ruminococcaceae	Faecalibacterium uncl.	20.2981	1.618	0.00161791	0.0207903	Contr.	0.0908836	0.867844	0.981866	-	-1.52711	0.00839171	0.369299	-	-0.791542	0.0725308	0.27741	-
ASV_365	Firmicutes	Ruminococcaceae	Faecalibacterium uncl.	13.3396	1.95442	3.15378e-05	0.00137757	Contr.	0.0261624	0.958215	0.994271	-	-1.92826	0.000274513	0.0434036	UC	-0.868942	0.0319614	0.166472	-
ASV_425	Firmicutes	Ruminococcaceae	Faecalibacterium uncl.	11.2928	2.49751	4.85437e-06	0.000311822	Contr.	0.825411	0.155456	0.640457	-	-1.6721	0.00671096	0.349447	-	-1.44052	0.00222305	0.0288024	Contr.										Contr.>CD
ASV_595	Firmicutes	Ruminococcaceae	Faecalibacterium uncl.	9.08314	2.28569	0.00180417	0.0227763	Contr.	0.983343	0.207107	0.70742	-	-1.30235	0.115287	0.999713	-	-1.67621	0.00725684	0.0640146	-
ASV_855	Firmicutes	Ruminococcaceae	Faecalibacterium uncl.	5.48764	4.09157	6.33871e-06	0.000354968	Contr.	2.28492	0.0176913	0.221453	-	-1.80664	0.0775049	0.962999	-	-2.83737	0.000233029	0.0058201	Contr.										Contr.>CD		Contr.>SC	UC>CD		UC>SC
ASV_956	Firmicutes	Ruminococcaceae	Faecalibacterium uncl.	4.66602	2.68602	6.83534e-05	0.0024078	Contr.	0.858329	0.231022	0.718049	-	-1.82769	0.0163736	0.529537	-	-1.59809	0.00575286	0.0537193	-											UC>Contr.
ASV_1212	Firmicutes	Ruminococcaceae	Faecalibacterium uncl.	3.11294	2.87338	0.000385414	0.00725642	Contr.	1.56941	0.0681286	0.437999	-	-1.30396	0.153802	0.999713	-	-2.12954	0.00188924	0.0259364	Contr.
ASV_1278	Firmicutes	Ruminococcaceae	Faecalibacterium uncl.	3.05207	1.59539	0.00246438	0.0284772	Contr.	0.894893	0.110217	0.546782	-	-0.700502	0.23926	0.999713	-	-1.21285	0.00684347	0.0624956	-
ASV_1906	Firmicutes	Ruminococcaceae	Faecalibacterium uncl.	2.07372	2.75404	0.00438965	0.0444658	Contr.	-0.635394	0.535799	0.905624	-	-3.38943	0.00188102	0.153525	-	-0.776171	0.349785	0.645111	-
ASV_2336	Firmicutes	Ruminococcaceae	Faecalibacterium uncl.	1.14665	3.53117	8.49422e-07	8.06581e-05	Contr.	0.293157	0.700001	0.948636	-	-3.23801	6.29056e-05	0.0190489	UC	-0.606221	0.341176	0.639896	-
ASV_691	Firmicutes	Ruminococcaceae	Flavonifractor uncl.	6.03573	1.17757	7.98733e-05	0.00264308	Contr.	0.474104	0.135035	0.61047	-	-0.703469	0.036835	0.762021	-	-0.853486	0.000842298	0.0145819	Contr.
ASV_649	Firmicutes	Ruminococcaceae	Intestinimonas uncl.	5.10986	1.27662	0.00230142	0.0273168	Contr.	1.11477	0.0124562	0.180779	-	-0.161851	0.732437	0.999713	-	-1.18612	0.000915946	0.0155636	Contr.											Contr.>UC		CD>UC		SC>UC
ASV_1863	Firmicutes	Ruminococcaceae	Intestinimonas uncl.	1.74522	1.82621	0.00251157	0.0287187	Contr.	1.08084	0.0923583	0.500098	-	-0.745372	0.27521	0.999713	-	-1.47308	0.00406049	0.0447734	Contr.
ASV_82	Firmicutes	Ruminococcaceae	Oscillibacter uncl.	52.0236	0.843318	0.000610648	0.0101271	Contr.	-0.0386686	0.882649	0.982326	-	-0.881987	0.0014992	0.133335	-	-0.326834	0.122589	0.369372	-
ASV_157	Firmicutes	Ruminococcaceae	Oscillibacter uncl.	39.2605	1.49476	0.00220481	0.0266039	Contr.	1.24011	0.0170809	0.216358	-	-0.254651	0.64419	0.999713	-	-1.4132	0.000695552	0.01243	Contr.
ASV_138	Firmicutes	Ruminococcaceae	Oscillibacter uncl.	37.4146	1.37174	0.000624434	0.0101475	Contr.	1.26456	0.00306376	0.0869291	-	-0.107182	0.812899	0.999713	-	-1.32609	0.000109037	0.00337363	Contr.
ASV_126	Firmicutes	Ruminococcaceae	Oscillibacter uncl.	36.4613	1.49417	4.01852e-05	0.00168778	Contr.	0.930504	0.01631	0.212788	-	-0.563667	0.170089	0.999713	-	-1.17106	0.000169022	0.00455042	Contr.
ASV_156	Firmicutes	Ruminococcaceae	Oscillibacter uncl.	33.1638	1.81592	0.0011264	0.0157696	Contr.	1.87785	0.00156412	0.0605172	-	0.0619387	0.921639	0.999713	-	-1.84497	0.000101801	0.0032974	Contr.
ASV_209	Firmicutes	Ruminococcaceae	Oscillibacter uncl.	30.3792	2.63788	0.00101449	0.0149114	Contr.	1.22014	0.153333	0.63535	-	-1.41774	0.117711	0.999713	-	-1.85783	0.00654137	0.0600011	-	Contr.>IBD	Contr.>CD	Contr.>UC	CD>UC	Contr.>IBD		Contr.>UC				Contr.>UC		CD>UC		SC>UC
ASV_366	Firmicutes	Ruminococcaceae	Oscillibacter uncl.	17.5314	1.4968	0.00514295	0.0488357	Contr.	1.43505	0.0117727	0.179447	-	-0.0617477	0.918599	0.999713	-	-1.52099	0.000888844	0.0152279	Contr.							Contr.>UC			Contr.>CD		Contr.>SC	UC>CD	CD>SC	UC>SC
ASV_342	Firmicutes	Ruminococcaceae	Oscillibacter uncl.	13.1069	2.04452	0.00226869	0.0270755	Contr.	0.996326	0.162261	0.646584	-	-1.0482	0.165731	0.999713	-	-1.41349	0.0132277	0.0949547	-
ASV_522	Firmicutes	Ruminococcaceae	Oscillibacter uncl.	11.3107	5.88003	8.81769e-05	0.00283204	Contr.	3.70604	0.0202417	0.235379	-	-2.17399	0.199216	0.999713	-	-3.71091	0.00255985	0.032161	Contr.						Contr.>CD		UC>CD
ASV_403	Firmicutes	Ruminococcaceae	Oscillibacter uncl.	11.2616	0.797354	0.000378738	0.00719273	Contr.	0.124144	0.602761	0.924852	-	-0.67321	0.00783411	0.359611	-	-0.447805	0.0199463	0.121081	-
ASV_479	Firmicutes	Ruminococcaceae	Oscillibacter uncl.	8.21786	1.36676	0.000216197	0.00502312	Contr.	0.192974	0.623214	0.927646	-	-1.17378	0.00487931	0.290282	-	-0.706102	0.0259529	0.146493	-
ASV_786	Firmicutes	Ruminococcaceae	Oscillibacter uncl.	5.75888	4.84261	7.18521e-05	0.00245195	Contr.	2.43559	0.0604062	0.419661	-	-2.40702	0.0804974	0.962999	-	-3.86514	0.000162932	0.00450345	Contr.	Contr.>IBD								Contr.>IBD
ASV_779	Firmicutes	Ruminococcaceae	Oscillibacter uncl.	5.00408	-1.07083	0.295631	0.602294	-	-3.29892	0.00245214	0.0778828	-	-2.2281	0.053528	0.841661	-	2.45577	0.00474742	0.0488071	IBD
ASV_655	Firmicutes	Ruminococcaceae	Oscillibacter uncl.	4.95511	3.76694	0.00621027	0.055587	-	4.10858	0.00508598	0.116376	-	0.341638	0.826208	0.999713	-	-4.00823	0.000383659	0.00837184	Contr.	Contr.>IBD	Contr.>CD	Contr.>UC	UC>CD	Contr.>IBD	Contr.>CD	Contr.>UC	UC>CD	Contr.>IBD						SC>UC
ASV_958	Firmicutes	Ruminococcaceae	Oscillibacter uncl.	4.49702	1.61091	0.0026717	0.0300773	Contr.	1.37861	0.0157919	0.211354	-	-0.232297	0.701575	0.999713	-	-1.54956	0.000687946	0.012401	Contr.
ASV_1041	Firmicutes	Ruminococcaceae	Oscillibacter uncl.	4.32329	3.12186	0.000158309	0.0040676	Contr.	1.24313	0.1569	0.640457	-	-1.87873	0.0440268	0.768714	-	-1.99848	0.00453843	0.0472772	Contr.											UC>Contr.		UC>CD		UC>SC
ASV_985	Firmicutes	Ruminococcaceae	Oscillibacter uncl.	4.19173	3.48344	5.19803e-09	1.41906e-06	Contr.	1.82383	0.00392754	0.101924	-	-1.65961	0.0137473	0.491765	-	-2.59025	3.83685e-07	5.42267e-05	Contr.										CD>Contr.	UC>Contr.	SC>Contr.
ASV_1113	Firmicutes	Ruminococcaceae	Oscillibacter uncl.	3.7138	3.73435	0.052122	0.231399	-	5.35204	0.00897961	0.153998	-	1.61769	0.456523	0.999713	-	-4.35136	0.0043669	0.0468863	Contr.									Contr.>IBD			SC>Contr.
ASV_1433	Firmicutes	Ruminococcaceae	Oscillibacter uncl.	3.21358	3.23886	5.36749e-05	0.00205436	Contr.	2.48221	0.00361718	0.0950292	-	-0.756649	0.40395	0.999713	-	-2.75065	4.99099e-05	0.00202869	Contr.
ASV_1487	Firmicutes	Ruminococcaceae	Oscillibacter uncl.	2.9946	2.0775	0.00928594	0.0753922	-	2.78119	0.00109789	0.0467263	Contr.	0.703685	0.436393	0.999713	-	-2.31967	0.000607792	0.0113509	Contr.
ASV_952	Firmicutes	Ruminococcaceae	Oscillibacter uncl.	2.86276	5.04238	0.00234989	0.0277414	Contr.	4.04454	0.0219307	0.245624	-	-0.997846	0.594084	0.999713	-	-4.71972	0.000433641	0.00898576	Contr.									IBD>Contr.	CD>Contr.	UC>Contr.		UC>CD	CD>SC	UC>SC
ASV_1323	Firmicutes	Ruminococcaceae	Oscillibacter uncl.	2.47117	3.51402	0.000308989	0.00636634	Contr.	1.47662	0.153735	0.63535	-	-2.0374	0.0639875	0.931626	-	-2.3637	0.00412294	0.0452214	Contr.										CD>Contr.	UC>Contr.			CD>SC	UC>SC
ASV_1645	Firmicutes	Ruminococcaceae	Oscillibacter uncl.	2.26234	4.40236	0.000146565	0.00381068	Contr.	1.30883	0.28826	0.760202	-	-3.09352	0.0181154	0.553017	-	-2.59099	0.00846444	0.0713284	-		Contr.>CD		UC>CD					IBD>Contr.
ASV_1723	Firmicutes	Ruminococcaceae	Oscillibacter uncl.	2.02964	2.33586	0.0019027	0.0234774	Contr.	1.00191	0.210003	0.712738	-	-1.33395	0.116301	0.999713	-	-1.78934	0.00506587	0.0505496	-
ASV_2433	Firmicutes	Ruminococcaceae	Oscillibacter uncl.	1.90697	5.69751	0.00375562	0.0396245	Contr.	5.29462	0.0114426	0.179447	-	-0.402893	0.856026	0.999713	-	-5.44064	0.000982954	0.0163774	Contr.									Contr.>IBD
ASV_2153	Firmicutes	Ruminococcaceae	Oscillibacter uncl.	1.75515	3.16042	0.000206995	0.00499127	Contr.	0.838	0.354053	0.809963	-	-2.32242	0.0157143	0.523686	-	-1.71663	0.0190194	0.118582	-
ASV_1625	Firmicutes	Ruminococcaceae	Oscillibacter uncl.	1.72768	3.24346	0.000333174	0.00676467	Contr.	1.60816	0.0942137	0.502605	-	-1.6353	0.109302	0.999713	-	-2.36419	0.0019517	0.0264436	Contr.							Contr.>UC		Contr.>IBD	Contr.>CD	Contr.>UC		UC>CD	SC>CD
ASV_2647	Firmicutes	Ruminococcaceae	Oscillibacter uncl.	1.02144	2.28435	0.0219196	0.136002	-	2.67919	0.0116449	0.179447	-	0.39484	0.726214	0.999713	-	-2.39277	0.00389591	0.0434205	Contr.										Contr.>CD			UC>CD		UC>SC
ASV_3382	Firmicutes	Ruminococcaceae	Oscillibacter uncl.	0.927141	2.38174	9.55372e-05	0.00293878	Contr.	2.14895	0.000955566	0.0450756	Contr.	-0.232791	0.736707	0.999713	-	-2.29709	7.90379e-06	0.000528534	Contr.
ASV_3348	Firmicutes	Ruminococcaceae	Pseudoflavonifractor uncl.	0.941098	2.73022	9.53414e-05	0.00293878	Contr.	2.6496	0.000379983	0.0237824	Contr.	-0.0806183	0.919034	0.999713	-	-2.71344	3.78868e-06	0.000341475	Contr.
ASV_211	Firmicutes	Ruminococcaceae	Ruminococcaceae uncl.	24.4641	2.70952	0.00240556	0.0282459	Contr.	1.16468	0.220426	0.716619	-	-1.54484	0.125366	0.999713	-	-1.82623	0.0163045	0.10696	-	Contr.>IBD	Contr.>CD	Contr.>UC
ASV_219	Firmicutes	Ruminococcaceae	Ruminococcaceae uncl.	22.0989	1.7058	0.00803215	0.0696119	-	1.50239	0.0283483	0.2843	-	-0.203411	0.779539	0.999713	-	-1.66672	0.00236576	0.0300872	Contr.										Contr.>CD		Contr.>SC			UC>SC
ASV_405	Firmicutes	Ruminococcaceae	Ruminococcaceae uncl.	10.6895	5.15843	1.1331e-05	0.000591289	Contr.	-0.0980772	0.93739	0.988623	-	-5.25651	7.36253e-05	0.0190489	UC	-1.50133	0.144171	0.405881	-						Contr.>CD		UC>CD	Contr.>IBD	Contr.>CD	Contr.>UC	Contr.>SC
ASV_488	Firmicutes	Ruminococcaceae	Ruminococcaceae uncl.	10.1382	3.66108	9.47747e-05	0.00293878	Contr.	1.92647	0.0535234	0.407708	-	-1.73461	0.101394	0.999713	-	-2.87718	0.000292784	0.00697634	Contr.									Contr.>IBD	Contr.>CD	Contr.>UC	Contr.>SC		CD>SC	UC>SC
ASV_653	Firmicutes	Ruminococcaceae	Ruminococcaceae uncl.	7.60627	6.40988	1.93299e-07	2.34536e-05	Contr.	3.29562	0.011849	0.179447	-	-3.11425	0.0251176	0.618644	-	-2.53787	0.0141257	0.0982638	-			Contr.>UC	CD>UC
ASV_638	Firmicutes	Ruminococcaceae	Ruminococcaceae uncl.	7.36356	6.16526	1.62116e-05	0.000804684	Contr.	3.1549	0.0380673	0.330243	-	-3.01036	0.0622616	0.928697	-	-4.16003	0.000475024	0.0094685	Contr.							Contr.>UC	CD>UC	Contr.>IBD
ASV_682	Firmicutes	Ruminococcaceae	Ruminococcaceae uncl.	7.25359	3.15281	0.00062725	0.0101475	Contr.	0.823553	0.400848	0.833945	-	-2.32926	0.0252028	0.618644	-	-1.16185	0.144312	0.405881	-
ASV_643	Firmicutes	Ruminococcaceae	Ruminococcaceae uncl.	6.79314	5.2484	0.000212519	0.00499127	Contr.	-0.141407	0.925213	0.986986	-	-5.38981	0.000751349	0.0929713	-	-1.2166	0.322252	0.622699	-		CD>Contr.	Contr.>UC	CD>UC						Contr.>CD	Contr.>UC	Contr.>SC			UC>SC
ASV_673	Firmicutes	Ruminococcaceae	Ruminococcaceae uncl.	6.45827	11.3194	3.27322e-09	1.02124e-06	Contr.	5.54245	0.00649801	0.130276	-	-5.77697	0.00750129	0.352774	-	-9.10572	4.20023e-09	1.08838e-06	Contr.
ASV_784	Firmicutes	Ruminococcaceae	Ruminococcaceae uncl.	6.4382	1.87965	0.0258048	0.150287	-	3.78344	2.64376e-05	0.00401851	Contr.	1.90378	0.046124	0.772171	-	-2.55266	0.000374353	0.00825568	Contr.									Contr.>IBD
ASV_498	Firmicutes	Ruminococcaceae	Ruminococcaceae uncl.	6.10893	2.0878	0.00245092	0.0284724	Contr.	1.44946	0.0481469	0.384718	-	-0.638344	0.412155	0.999713	-	-1.55246	0.00836622	0.0710786	-
ASV_757	Firmicutes	Ruminococcaceae	Ruminococcaceae uncl.	5.87527	2.29596	0.000465134	0.00846544	Contr.	2.00621	0.00406984	0.104345	-	-0.289747	0.695878	0.999713	-	-2.18508	8.52211e-05	0.0029943	Contr.	Contr.>IBD		Contr.>UC
ASV_641	Firmicutes	Ruminococcaceae	Ruminococcaceae uncl.	5.68289	3.9072	0.000559885	0.00955303	Contr.	3.72171	0.00202918	0.0685411	-	-0.185491	0.884788	0.999713	-	-3.88504	3.64468e-05	0.00160754	Contr.	Contr.>IBD	Contr.>CD	Contr.>UC							CD>Contr.				CD>SC
ASV_854	Firmicutes	Ruminococcaceae	Ruminococcaceae uncl.	5.50941	1.38739	0.0010433	0.0150898	Contr.	2.14851	2.04575e-06	0.000725558	Contr.	0.76112	0.112812	0.999713	-	-1.7064	2.42631e-06	0.000240218	Contr.
ASV_780	Firmicutes	Ruminococcaceae	Ruminococcaceae uncl.	5.05372	2.47716	1.11186e-06	0.000101179	Contr.	1.26746	0.018993	0.228345	-	-1.2097	0.0351919	0.736442	-	-1.82287	2.78053e-05	0.00134047	Contr.
ASV_754	Firmicutes	Ruminococcaceae	Ruminococcaceae uncl.	4.44427	1.48415	0.00392065	0.0407747	Contr.	0.503548	0.357369	0.809963	-	-0.980604	0.0913625	0.999713	-	-0.969946	0.0271372	0.150015	-												Contr.>SC		CD>SC	UC>SC
ASV_965	Firmicutes	Ruminococcaceae	Ruminococcaceae uncl.	4.13107	2.90544	4.00915e-05	0.00168778	Contr.	0.765649	0.307801	0.773317	-	-2.13979	0.00734593	0.352774	-	-1.6066	0.00833293	0.0710786	-
ASV_979	Firmicutes	Ruminococcaceae	Ruminococcaceae uncl.	3.78835	1.4098	0.00101731	0.0149114	Contr.	1.13355	0.0131006	0.18445	-	-0.276241	0.569175	0.999713	-	-1.31272	0.000335228	0.00780818	Contr.											Contr.>UC	Contr.>SC	CD>UC	CD>SC
ASV_1245	Firmicutes	Ruminococcaceae	Ruminococcaceae uncl.	3.02576	0.993959	0.00334701	0.0365494	Contr.	0.00810702	0.981994	0.994596	-	-0.985852	0.00984557	0.406094	-	-0.33403	0.252256	0.550456	-												Contr.>SC		CD>SC	UC>SC
ASV_1229	Firmicutes	Ruminococcaceae	Ruminococcaceae uncl.	2.67334	1.2984	0.000128949	0.00365746	Contr.	0.8463	0.0189358	0.228345	-	-0.452104	0.238577	0.999713	-	-1.07421	0.000205233	0.00525245	Contr.
ASV_1194	Firmicutes	Ruminococcaceae	Ruminococcaceae uncl.	2.5064	1.89412	7.76658e-05	0.00260957	Contr.	1.29535	0.0110378	0.175288	-	-0.598772	0.269481	0.999713	-	-1.63013	6.55735e-05	0.00242739	Contr.
ASV_1706	Firmicutes	Ruminococcaceae	Ruminococcaceae uncl.	2.07956	1.51539	0.0120198	0.0884321	-	2.30844	0.000345113	0.0222546	Contr.	0.793056	0.24682	0.999713	-	-1.79503	0.000469814	0.00945557	Contr.
ASV_1639	Firmicutes	Ruminococcaceae	Ruminococcaceae uncl.	2.00037	3.08673	0.00876149	0.0733458	-	4.12697	0.00100678	0.0450756	Contr.	1.04024	0.43484	0.999713	-	-3.65791	0.000151525	0.00424475	Contr.									Contr.>IBD	Contr.>CD		Contr.>SC	UC>CD		UC>SC
ASV_1760	Firmicutes	Ruminococcaceae	Ruminococcaceae uncl.	1.87402	2.76816	0.00477485	0.0472193	Contr.	1.92754	0.0648733	0.430823	-	-0.84062	0.448275	0.999713	-	-2.19227	0.00798134	0.0695719	-									Contr.>IBD						UC>SC
ASV_1859	Firmicutes	Ruminococcaceae	Ruminococcaceae uncl.	1.63099	4.14845	0.00147592	0.0195358	Contr.	1.92151	0.166395	0.653487	-	-2.22694	0.130822	0.999713	-	-3.05848	0.00441043	0.0468863	Contr.										Contr.>CD	Contr.>UC	Contr.>SC	CD>UC	CD>SC
ASV_2099	Firmicutes	Ruminococcaceae	Ruminococcaceae uncl.	1.52015	1.9773	0.00988502	0.0787915	-	2.62104	0.00134496	0.0530013	-	0.643741	0.458243	0.999713	-	-2.28557	0.00038848	0.00838874	Contr.
ASV_1920	Firmicutes	Ruminococcaceae	Ruminococcaceae uncl.	1.51209	1.87158	0.000378027	0.00719273	Contr.	1.2118	0.0303724	0.291137	-	-0.659785	0.268111	0.999713	-	-1.45788	0.00112402	0.0178574	Contr.												Contr.>SC		CD>SC	UC>SC
ASV_2360	Firmicutes	Ruminococcaceae	Ruminococcaceae uncl.	1.43506	3.49476	1.44351e-08	3.15263e-06	Contr.	2.7158	3.54218e-05	0.00502518	Contr.	-0.778956	0.265538	0.999713	-	-3.12318	1.94759e-09	5.76766e-07	Contr.
ASV_2116	Firmicutes	Ruminococcaceae	Ruminococcaceae uncl.	1.39323	2.55257	0.00106563	0.0151126	Contr.	2.83001	0.000665337	0.0363035	Contr.	0.277437	0.753596	0.999713	-	-2.72582	3.19561e-05	0.00144011	Contr.
ASV_2467	Firmicutes	Ruminococcaceae	Ruminococcaceae uncl.	1.15081	2.67845	0.00253525	0.0288384	Contr.	1.10099	0.243175	0.721182	-	-1.57747	0.1155	0.999713	-	-2.05391	0.00539515	0.0520925	-
ASV_2758	Firmicutes	Ruminococcaceae	Ruminococcaceae uncl.	1.06647	2.25645	1.24344e-05	0.00063155	Contr.	1.78348	0.0011878	0.0488931	Contr.	-0.472976	0.419605	0.999713	-	-2.05767	2.43347e-06	0.000240218	Contr.
ASV_2773	Firmicutes	Ruminococcaceae	Ruminococcaceae uncl.	1.009	1.39375	0.00242802	0.0283572	Contr.	-0.315451	0.51574	0.899853	-	-1.7092	0.000945561	0.0979336	-	-0.434645	0.272412	0.573908	-
ASV_3212	Firmicutes	Ruminococcaceae	Ruminococcaceae uncl.	0.942596	2.44119	0.000757077	0.0116441	Contr.	1.77528	0.0214408	0.245301	-	-0.665916	0.417062	0.999713	-	-2.15351	0.000400998	0.00856978	Contr.
ASV_3619	Firmicutes	Ruminococcaceae	Ruminococcaceae uncl.	0.886013	2.1705	0.00494424	0.0475693	Contr.	-0.463641	0.571659	0.916591	-	-2.63414	0.00247887	0.180894	-	-0.601087	0.36289	0.658732	-
ASV_2936	Firmicutes	Ruminococcaceae	Ruminococcaceae uncl.	0.849264	2.92107	0.000334517	0.00676467	Contr.	2.29382	0.00818249	0.147562	-	-0.62725	0.496242	0.999713	-	-2.65576	9.31499e-05	0.00316557	Contr.
ASV_3076	Firmicutes	Ruminococcaceae	Ruminococcaceae uncl.	0.830601	2.4726	0.00176665	0.0224324	Contr.	1.60325	0.0568982	0.413976	-	-0.86935	0.331106	0.999713	-	-2.06764	0.00174666	0.0246314	Contr.
ASV_2890	Firmicutes	Ruminococcaceae	Ruminococcaceae uncl.	0.802189	2.96675	0.00383753	0.0401013	Contr.	1.97308	0.070981	0.449546	-	-0.99367	0.391737	0.999713	-	-2.48948	0.00329978	0.0386466	Contr.										CD>Contr.			CD>UC	CD>SC
ASV_3559	Firmicutes	Ruminococcaceae	Ruminococcaceae uncl.	0.768435	4.95792	0.0102754	0.0807498	-	-3.5616	0.0831097	0.474757	-	-8.51952	9.28786e-05	0.0206384	UC	-0.497388	0.743209	0.895285	-
ASV_3717	Firmicutes	Ruminococcaceae	Ruminococcaceae uncl.	0.735666	2.21635	1.13709e-05	0.000591289	Contr.	1.51427	0.00487333	0.115227	-	-0.702082	0.220373	0.999713	-	-1.91939	6.79046e-06	0.000485401	Contr.
ASV_3334	Firmicutes	Ruminococcaceae	Ruminococcaceae uncl.	0.65401	2.83853	0.00317976	0.0348975	Contr.	NA	NA	NA	NA	-0.228254	0.83388	0.999713	-	-2.73705	0.000580976	NA	Contr.
ASV_20	Firmicutes	Ruminococcaceae	Subdoligranulum uncl.	150.149	0.801012	0.000513031	0.00910943	Contr.	0.6524	0.00788476	0.144645	-	-0.148613	0.568131	0.999713	-	-0.711905	0.000307823	0.00725133	Contr.
ASV_69	Firmicutes	Ruminococcaceae	Subdoligranulum uncl.	73.4906	1.04577	0.00132259	0.0180533	Contr.	0.89003	0.0102783	0.166964	-	-0.155745	0.67192	0.999713	-	-0.96175	0.000562399	0.0106959	Contr.
ASV_417	Firmicutes	Ruminococcaceae	Subdoligranulum uncl.	9.96623	1.17024	0.0223473	0.137483	-	2.33727	1.88824e-05	0.00309091	Contr.	1.16703	0.0439948	0.768714	-	-1.57042	0.00034866	0.00785622	Contr.
ASV_801	Firmicutes	Ruminococcaceae	Subdoligranulum uncl.	5.3546	1.6512	0.014235	0.0999654	-	1.64577	0.0218106	0.245624	-	-0.005438	0.9943	0.999713	-	-1.66148	0.00361681	0.0411958	Contr.							Contr.>UC		Contr.>IBD
ASV_1441	Firmicutes	Ruminococcaceae	Subdoligranulum uncl.	3.068	2.64301	0.0467337	0.218091	-	3.50163	0.0134163	0.186601	-	0.858616	0.567601	0.999713	-	-3.14773	0.00404207	0.0447734	Contr.					Contr.>IBD	Contr.>CD			Contr.>IBD	Contr.>CD	Contr.>UC	Contr.>SC		SC>CD	SC>UC
ASV_1697	Firmicutes	Ruminococcaceae	Subdoligranulum uncl.	2.43759	3.70762	0.00145493	0.0194824	Contr.	3.32939	0.00727084	0.13939	-	-0.378224	0.773963	0.999713	-	-3.59959	0.000176375	0.00468751	Contr.	Contr.>IBD	Contr.>CD		UC>CD					Contr.>IBD	Contr.>CD	Contr.>UC	Contr.>SC	CD>UC	CD>SC
ASV_1400	Firmicutes	Ruminococcaceae	Subdoligranulum uncl.	2.27552	2.51784	0.00527947	0.0494865	Contr.	1.61019	0.0935253	0.50258	-	-0.907653	0.373451	0.999713	-	-2.10906	0.00537831	0.0520925	-											Contr.>UC		CD>UC		SC>UC
ASV_1791	Firmicutes	Streptococcaceae	Lactococcus lactis	2.04886	-2.05003	0.0016183	0.0207903	CD	-1.07315	0.121506	0.58499	-	0.976872	0.182321	0.999713	-	1.65926	0.00274516	0.0332791	IBD
ASV_1446	Firmicutes	Streptococcaceae	Streptococcus parasanguinis	2.23031	-1.44354	0.00995735	0.0787929	-	-1.64797	0.0056968	0.121228	-	-0.204432	0.745589	0.999713	-	1.51969	0.00143024	0.0213301	IBD
ASV_2255	Firmicutes	Streptococcaceae	Streptococcus parasanguinis	0.950603	-1.88744	0.0241782	0.146121	-	-2.1388	0.0163968	0.212788	-	-0.251362	0.789817	0.999713	-	1.99547	0.00443664	0.0469243	IBD	IBD>Contr.		UC>Contr.								Contr.>UC	Contr.>SC	CD>UC	CD>SC
ASV_96	Firmicutes	Streptococcaceae	Streptococcus salivarius	54.8237	-0.690643	0.00521397	0.0492957	CD	-1.26416	1.56471e-06	0.000665942	UC	-0.573517	0.0398087	0.764318	-	0.924157	1.31107e-05	0.00077653	IBD															UC>SC
ASV_1524	Firmicutes	Streptococcaceae	Streptococcus uncl.	2.14756	-2.71115	0.015994	0.108444	-	-2.7142	0.0235013	0.255157	-	-0.0030549	0.998078	0.999713	-	2.69383	0.00388391	0.0434205	IBD						Contr.>CD		UC>CD		CD>Contr.			CD>UC	CD>SC
ASV_771	Firmicutes	Veillonellaceae	Dialister pneumosintes	3.40398	-6.60933	4.06219e-10	1.47864e-07	CD	-5.52774	9.14394e-07	0.000486458	UC	1.08159	0.364009	0.999713	-	3.73752	1.83514e-05	0.000975447	IBD
ASV_1172	Firmicutes	Veillonellaceae	Megasphaera micronuciformis	1.53997	-10.6821	3.99721e-17	8.72992e-14	CD	-4.84893	0.000344421	0.0222546	UC	5.83312	4.74459e-05	0.0190489	CD	8.76438	1.09175e-15	2.2632e-12	IBD
ASV_428	Firmicutes	Veillonellaceae	Propionispira uncl.	5.19386	-2.78961	0.000233976	0.00526807	CD	0.609685	0.451512	0.859227	-	3.39929	7.29114e-05	0.0190489	CD	2.02377	0.00228052	0.0291823	IBD										CD>Contr.	UC>Contr.	SC>Contr.
ASV_1789	Firmicutes	Veillonellaceae	Veillonella atypica	1.76433	-2.50002	0.0764295	0.292333	-	-1.19684	0.425919	0.853351	-	1.30318	0.4132	0.999713	-	3.69033	0.00152083	0.0225191	IBD
ASV_614	Firmicutes	Veillonellaceae	Veillonella dispar	5.175	-5.33634	6.6518e-08	1.1175e-05	CD	-3.52766	0.000803376	0.0400373	UC	1.80868	0.104326	0.999713	-	4.06248	9.54038e-07	0.000109873	IBD	IBD>Contr.		UC>Contr.	UC>CD	IBD>Contr.		UC>Contr.	UC>CD
ASV_1027	Firmicutes	Veillonellaceae	Veillonella dispar	3.56456	-3.23355	0.00158531	0.020609	CD	-2.58245	0.0178405	0.222015	-	0.651095	0.572522	0.999713	-	2.92989	0.000629763	0.0116562	IBD
ASV_1056	Firmicutes	Veillonellaceae	Veillonella dispar	3.29266	-2.65151	0.00493632	0.0475693	CD	-2.2211	0.0269911	0.276178	-	0.430414	0.685559	0.999713	-	2.43208	0.00213643	0.0285731	IBD
ASV_1109	Firmicutes	Veillonellaceae	Veillonella parvula	3.86938	-5.29937	0.000231975	0.00526807	CD	-2.04896	0.181664	0.67303	-	3.25041	0.0453975	0.772171	-	4.36092	0.00029177	0.00697634	IBD		Contr.>CD	UC>Contr.	UC>CD						CD>Contr.		SC>Contr.	CD>UC		SC>UC
ASV_118	Firmicutes	Veillonellaceae	Veillonella uncl.	34.5703	-3.17928	3.25939e-16	3.55925e-13	CD	-1.34165	0.00122145	0.0490422	UC	1.83763	2.88365e-05	0.0190489	CD	2.5414	5.51823e-14	5.71965e-11	IBD
ASV_222	Firmicutes	Veillonellaceae	Veillonella uncl.	18.2841	-2.75964	7.7094e-09	1.87081e-06	CD	-2.0544	5.40706e-05	0.00719139	UC	0.70524	0.190562	0.999713	-	2.46108	1.69244e-09	5.76766e-07	IBD										Contr.>CD			UC>CD	SC>CD
ASV_582	Firmicutes	Veillonellaceae	Veillonella uncl.	7.01658	-2.92556	2.20856e-06	0.000178648	CD	-2.36818	0.000320204	0.0222546	UC	0.55738	0.423422	0.999713	-	2.65401	5.15283e-07	6.67613e-05	IBD
ASV_648	Firmicutes	Veillonellaceae	Veillonella uncl.	6.97765	-4.69727	0.000120801	0.00356526	CD	-3.0726	0.0182065	0.224541	-	1.62468	0.238403	0.999713	-	3.57256	0.000465143	0.00945335	IBD	IBD>Contr.		UC>Contr.	UC>CD			UC>Contr.		IBD>Contr.	CD>Contr.	UC>Contr.	SC>Contr.		SC>CD	SC>UC
ASV_717	Firmicutes	Veillonellaceae	Veillonella uncl.	6.43313	-2.79627	0.00026651	0.00570645	CD	-2.13174	0.00904596	0.153998	-	0.664531	0.441964	0.999713	-	2.53729	9.59257e-05	0.00317913	IBD
ASV_922	Firmicutes	Veillonellaceae	Veillonella uncl.	2.77647	-4.72899	0.000867439	0.0130654	CD	-3.78797	0.0122423	0.180779	-	0.941019	0.556782	0.999713	-	3.3604	0.00368655	0.0417608	IBD			Contr.>UC	CD>UC		Contr.>CD		UC>CD
ASV_213	Fusobacteria	Fusobacteriaceae	Fusobacterium nucleatum	18.4966	-5.68165	3.63554e-11	1.98501e-08	CD	-2.43263	0.00780549	0.144435	-	3.24902	0.000784821	0.0930667	-	5.22577	2.9761e-12	2.05649e-09	IBD									IBD>Contr.		UC>Contr.	SC>Contr.	UC>CD	SC>CD
ASV_190	Fusobacteria	Fusobacteriaceae	Fusobacterium uncl.	26.7982	-4.80417	0.000725659	0.0114017	CD	-2.66315	0.0785102	0.469603	-	2.14102	0.182023	0.999713	-	3.91202	0.000987544	0.0163774	IBD
ASV_686	Fusobacteria	Fusobacteriaceae	Fusobacterium uncl.	4.83834	-11.5996	1.61045e-07	2.19826e-05	CD	-7.37123	0.00177271	0.0628722	-	4.22833	0.0906186	0.999614	-	4.622	0.00824438	0.0709153	-
ASV_1844	Proteobacteria	Burkholderiaceae	Burkholderia uncl.	1.85951	-1.49092	0.000436873	0.00808585	CD	-0.313133	0.489834	0.888633	-	1.17779	0.0137624	0.491765	-	1.07937	0.00309738	0.0371148	IBD
ASV_254	Proteobacteria	Enterobacteriaceae	Citrobacter uncl.	22.3436	-1.59676	0.0465831	0.217951	-	-2.58389	0.00249034	0.0779331	-	-0.987132	0.275688	0.999713	-	2.09129	0.00210094	0.0282809	IBD						Contr.>CD		UC>CD			Contr.>UC		CD>UC		SC>UC
ASV_42	Proteobacteria	Enterobacteriaceae	Enterobacteriaceae uncl.	99.9132	-1.39997	0.00493448	0.0475693	CD	-1.04091	0.0496593	0.393172	-	0.359066	0.523034	0.999713	-	1.28128	0.0026104	0.0325458	IBD											UC>Contr.
ASV_86	Proteobacteria	Enterobacteriaceae	Enterobacteriaceae uncl.	60.9291	-2.81255	0.000132509	0.00366329	CD	-1.04207	0.183638	0.674924	-	1.77049	0.0330908	0.722517	-	2.19703	0.000483454	0.00949845	IBD											UC>Contr.	SC>Contr.
ASV_99	Proteobacteria	Enterobacteriaceae	Escherichia/Shigella coli	70.5506	-2.23072	0.0127315	0.0920717	-	-2.85139	0.00278579	0.0823356	-	-0.620679	0.539215	0.999713	-	2.48772	0.00105807	0.0174078	IBD			UC>Contr.		IBD>Contr.	CD>Contr.	Contr.>UC	CD>UC				SC>Contr.		SC>CD
ASV_175	Proteobacteria	Enterobacteriaceae	Escherichia/Shigella coli	33.6777	-3.46275	0.000127564	0.00365746	CD	-2.56358	0.00772943	0.144283	-	0.89917	0.378017	0.999713	-	3.09782	5.16887e-05	0.00206059	IBD			Contr.>UC	CD>UC						Contr.>CD	Contr.>UC		CD>UC	SC>CD	SC>UC
ASV_225	Proteobacteria	Enterobacteriaceae	Escherichia/Shigella coli	25.1208	-1.61104	0.0257129	0.150152	-	-2.29096	0.00289291	0.0843302	-	-0.679914	0.404269	0.999713	-	1.93487	0.00164093	0.0234198	IBD					IBD>Contr.		UC>Contr.				Contr.>UC	SC>Contr.	CD>UC		SC>UC
ASV_1486	Proteobacteria	Enterobacteriaceae	Escherichia/Shigella coli	4.43373	-2.51399	0.0299819	0.164524	-	-3.87601	0.00166727	0.0611871	-	-1.36202	0.296932	0.999713	-	3.2373	0.000844106	0.0145819	IBD												SC>Contr.		SC>CD	SC>UC
ASV_5	Proteobacteria	Enterobacteriaceae	Escherichia/Shigella uncl.	492.575	-0.928324	0.00187898	0.0233164	CD	-0.215385	0.498202	0.895417	-	0.712939	0.0344624	0.73194	-	0.689006	0.00713295	0.0637353	-
ASV_10	Proteobacteria	Enterobacteriaceae	Escherichia/Shigella uncl.	328.92	-1.38448	1.43681e-06	0.00012552	CD	-0.274223	0.370007	0.821204	-	1.11026	0.000618224	0.0799758	-	1.03151	3.01766e-05	0.00141566	IBD
ASV_19	Proteobacteria	Enterobacteriaceae	Escherichia/Shigella uncl.	165.371	-1.65912	0.000186419	0.00473416	CD	-0.708774	0.133861	0.608667	-	0.950349	0.0579762	0.889813	-	1.30865	0.000586344	0.0110499	IBD
ASV_27	Proteobacteria	Enterobacteriaceae	Escherichia/Shigella uncl.	134.325	-1.40762	0.000132424	0.00366329	CD	-0.480429	0.220612	0.716619	-	0.927188	0.0257571	0.626537	-	1.11191	0.000437801	0.00898576	IBD
ASV_160	Proteobacteria	Enterobacteriaceae	Escherichia/Shigella uncl.	36.2817	-1.91281	0.00595497	0.0541902	-	-1.0424	0.159304	0.642324	-	0.870411	0.267603	0.999713	-	1.68442	0.00447825	0.0471239	IBD											Contr.>UC	Contr.>SC	CD>UC	CD>SC
ASV_40	Proteobacteria	Enterobacteriaceae	Klebsiella uncl.	125.857	-2.27103	0.00351568	0.0378239	CD	-0.737375	0.373517	0.824179	-	1.53365	0.0808442	0.962999	-	1.63797	0.0138704	0.0971398	-				CD>UC
ASV_1480	Proteobacteria	Enterobacteriaceae	Morganella morganii	1.38262	-2.93481	0.195116	0.482574	-	-2.2366	0.353851	0.809963	-	0.698203	0.784791	0.999713	-	8.02472	6.58816e-06	0.000485401	IBD
ASV_176	Proteobacteria	Enterobacteriaceae	Proteus uncl.	29.2223	-3.06542	0.002821	0.031434	CD	-3.65337	0.000827412	0.0400373	UC	-0.587949	0.611577	0.999713	-	3.26028	0.000167502	0.00455042	IBD					IBD>Contr.	CD>Contr.	UC>Contr.
ASV_889	Proteobacteria	Enterobacteriaceae	Proteus uncl.	3.39389	-3.72959	0.0214698	0.135017	-	-6.29109	0.000267688	0.0203443	UC	-2.5615	0.16138	0.999713	-	4.29943	0.00136877	0.0207114	IBD
ASV_141	Proteobacteria	Enterobacteriaceae	Raoultella uncl.	44.2031	-2.51954	0.00492085	0.0475693	CD	-0.915876	0.337087	0.801637	-	1.60366	0.112853	0.999713	-	1.79897	0.0184345	0.117223	-										CD>Contr.	UC>Contr.			CD>SC	UC>SC
ASV_408	Proteobacteria	Oxalobacteraceae	Oxalobacter uncl.	11.8687	1.92351	0.000279408	0.00586757	Contr.	1.59104	0.00475644	0.115019	-	-0.332465	0.578157	0.999713	-	-1.85683	4.06387e-05	0.00175508	Contr.										Contr.>CD			UC>CD	SC>CD
ASV_97	Proteobacteria	Pasteurellaceae	Haemophilus parainfluenzae	38.2931	-0.696224	0.0614678	0.259331	-	-1.35475	0.000631383	0.0356199	UC	-0.658522	0.117026	0.999713	-	1.02737	0.00127795	0.0196236	IBD
ASV_255	Proteobacteria	Pasteurellaceae	Haemophilus parainfluenzae	17.9701	-0.806272	0.127947	0.384932	-	-2.41599	1.82566e-05	0.00309091	UC	-1.60972	0.00706287	0.352648	-	1.73675	0.000135327	0.00384291	IBD									IBD>Contr.	CD>Contr.	UC>Contr.	SC>Contr.	UC>CD
ASV_128	Proteobacteria	Pasteurellaceae	Haemophilus uncl.	35.9163	-1.4244	0.000612077	0.0101271	CD	-2.44692	3.23265e-08	6.09298e-05	UC	-1.02252	0.0292626	0.682633	-	1.91359	8.26704e-08	1.42813e-05	IBD
ASV_178	Proteobacteria	Pasteurellaceae	Haemophilus uncl.	26.3384	-0.64543	0.196997	0.484596	-	-1.99367	0.000181548	0.0160972	UC	-1.34824	0.0169291	0.539788	-	1.40107	0.00112735	0.0178574	IBD	Contr.>IBD	Contr.>CD
ASV_1097	Proteobacteria	Pasteurellaceae	Haemophilus uncl.	2.70191	-2.61725	0.0295166	0.162379	-	-3.09623	0.015582	0.209863	-	-0.478975	0.723884	0.999713	-	2.8675	0.00439946	0.0468863	IBD						Contr.>CD		UC>CD
ASV_145	Proteobacteria	Rhodospirillaceae	Aestuariispira uncl.	31.6854	2.17937	0.00141977	0.0191406	Contr.	1.91807	0.00836284	0.149547	-	-0.2613	0.734775	0.999713	-	-2.0815	0.000343527	0.00785622	Contr.	Contr.>IBD	Contr.>CD	Contr.>UC						IBD>Contr.	CD>Contr.	UC>Contr.	SC>Contr.

### Sheet: Table S9
					Contr./CD				Contr./UC				CD/UC				IBD/Healthy				MN				MR				SIC
ASV	Phylum	Family	Species	baseMean	log2FoldChange	P	P(FDR)	Max	log2FoldChange	P	P(FDR)	Max	log2FoldChange	P	P(FDR)	Max	log2FoldChange	P	P(FDR)	Max	Contr./IBD	Contr./CD	Contr./UC	CD/UC	Contr./IBD	Contr./CD	Contr./UC	CD/UC	Contr./IBD	Contr./CD	Contr./UC	Contr./SC	CD/UC	CD/SC	UC/SC
ASV_1945	Actinobacteria	Coriobacteriaceae	Collinsella uncl.	0.602283	-10.904	0.00123164	0.0416573	CD	-2.90137	0.470376	1	-	8.00266	0.070231	1	-	-	-	-	-
ASV_5595	Actinobacteria	Coriobacteriaceae	Senegalimassilia uncl.	1.38002	13.8631	4.0025e-05	0.0028408	Contr.	6.77162	0.0920008	1	-	-7.09152	0.108794	1	-	-	-	-	-
ASV_332	Actinobacteria	Propionibacteriaceae	Propionibacterium acnes	13.3231	-5.68574	2.31798e-08	2.81055e-06	CD	-3.8841	0.00138559	0.0760765	-	1.80164	0.175741	1	-	4.89526	1.99449e-08	3.95194e-06	IBD
ASV_1082	Bacteria uncl.	Bacteria uncl.	Bacteria uncl.	6.27232	3.8902	0.248949	0.942056	-	3.62249	0.367299	1	-	0	1	1	-	-30	1.37309e-29	1.90448e-26	Contr.
ASV_611	Bacteroidetes	Bacteroidaceae	Bacteroides stercoris	7.76535	-11.4167	3.99179e-05	0.0028408	CD	1.31242	0.692052	1	-	12.7291	0.000474629	0.0219233	CD	4.29611	0.0487042	0.339778	-		CD>Contr.	Contr.>UC	CD>UC					IBD>Contr.		UC>Contr.	SC>Contr.	UC>CD		UC>SC
ASV_124	Bacteroidetes	Bacteroidaceae	Bacteroides uncl.	35.975	-9.15818	0.00662963	0.136824	-	-12.651	0.00162816	0.0861443	-	-3.49278	0.429024	1	-	9.97294	0.0005982	0.0202367	IBD									Contr.>IBD	Contr.>CD	Contr.>UC	Contr.>SC
ASV_1249	Bacteroidetes	Bacteroidaceae	Bacteroides uncl.	1.54704	12.5854	0.000192286	0.00904374	Contr.	6.78102	0.0914798	1	-	-5.80437	0.189218	1	-	-	-	-	-	Contr.>IBD	Contr.>CD		UC>CD	Contr.>IBD	Contr.>CD	Contr.>UC					SC>Contr.		SC>CD	SC>UC
ASV_1583	Bacteroidetes	Bacteroidaceae	Bacteroides uncl.	4.26137	-1.11044	0.742063	0.999755	-	28.4579	1.44514e-12	1.45012e-10	Contr.	29.5684	2.26192e-11	1.71656e-09	CD	-6.66853	0.0165562	0.199682	-
ASV_323	Bacteroidetes	Bacteroidaceae	Bacteroides uncl.	7.80384	8.0077	0.0176272	0.263052	-	37.7414	5.95225e-21	9.6228e-19	Contr.	29.7337	1.765e-11	1.60505e-09	CD	-10.7843	0.000147452	0.00757466	Contr.											Contr.>UC		CD>UC		SC>UC
ASV_370	Bacteroidetes	Bacteroidaceae	Bacteroides uncl.	9.97698	-0.240678	0.942304	0.999755	-	29.3205	1.40246e-13	1.51154e-11	Contr.	29.5612	1.19787e-11	1.45241e-09	CD	-1.37866	0.600616	0.897086	-										CD>Contr.			CD>UC	CD>SC
ASV_426	Bacteroidetes	Bacteroidaceae	Bacteroides uncl.	11.2904	-4.86286	0.00370653	0.0942652	-	-2.93491	0.14125	1	-	1.92795	0.379223	1	-	4.40812	0.0016282	0.0401063	IBD						CD>Contr.		CD>UC
ASV_583	Bacteroidetes	Bacteroidaceae	Bacteroides uncl.	2.28375	-2.51094	0.399031	0.999755	-	27.2472	1.61873e-14	1.81173e-12	Contr.	29.7581	2.41587e-14	4.68679e-12	CD	1.00985	0.662391	0.906813	-		CD>Contr.	Contr.>UC	CD>UC
ASV_772	Bacteroidetes	Bacteroidaceae	Bacteroides uncl.	6.87185	22.2589	4.29777e-11	7.35677e-09	Contr.	-7.7411	0.0539728	1	-	-30	1.14252e-11	1.45241e-09	UC	1.0947	0.706913	0.915751	-
ASV_919	Bacteroidetes	Bacteroidaceae	Bacteroides uncl.	2.89431	-4.3946	0.19256	0.862656	-	25.1822	3.74381e-10	3.30136e-08	Contr.	29.5768	2.20379e-11	1.71656e-09	CD	2.52703	0.38537	0.788097	-
ASV_238	Bacteroidetes	Bacteroidales uncl.	Bacteroidales uncl.	13.0922	5.77199	0.000434999	0.0178288	Contr.	2.94052	0.131439	1	-	-2.83147	0.187433	1	-	-4.18282	0.00227556	0.0487081	Contr.		CD>Contr.	UC>Contr.			CD>Contr.	UC>Contr.
ASV_420	Bacteroidetes	Porphyromonadaceae	Barnesiella uncl.	5.17788	11.3174	0.000161402	0.00809793	Contr.	-4.85446	0.173528	1	-	-16.1719	3.80325e-05	0.00197633	UC	0.463743	0.847786	0.958357	-									Contr.>IBD	Contr.>CD	Contr.>UC	Contr.>SC
ASV_570	Bacteroidetes	Porphyromonadaceae	Barnesiella uncl.	7.1163	4.31467	0.0481138	0.472904	-	34.0989	3.02274e-39	2.19904e-36	Contr.	29.7842	2.37791e-25	1.15329e-22	CD	-4.20687	0.0179404	0.209104	-
ASV_852	Bacteroidetes	Porphyromonadaceae	Barnesiella uncl.	5.67658	9.86049	0.00110328	0.0391529	Contr.	10.1013	0.00500768	0.200844	-	0.240784	0.951514	1	-	-9.67287	3.31294e-05	0.00208866	Contr.					IBD>Contr.		UC>Contr.	UC>CD		CD>Contr.			CD>UC	CD>SC
ASV_6448	Bacteroidetes	Porphyromonadaceae	Butyricimonas uncl.	0.360468	17.7113	1.55155e-07	1.73655e-05	Contr.	36.7273	6.49281e-20	9.44704e-18	Contr.	0	1	1	-	-	-	-	-												Contr.>SC	UC>CD	CD>SC	UC>SC
ASV_1746	Bacteroidetes	Porphyromonadaceae	Coprobacter uncl.	1.78668	23.884	2.65498e-13	7.02364e-11	Contr.	-0.0262304	0.994617	1	-	-23.9102	2.28027e-08	1.3542e-06	UC	-	-	-	-									Contr.>IBD						UC>SC
ASV_1324	Bacteroidetes	Porphyromonadaceae	Odoribacter uncl.	3.1109	1.76797	0.306439	0.999755	-	31.6779	4.18593e-53	1.21811e-49	Contr.	29.91	1.31984e-39	3.84073e-36	CD	-2.90092	0.0441906	0.333111	-			Contr.>UC	CD>UC			Contr.>UC	CD>UC							SC>UC
ASV_1503	Bacteroidetes	Porphyromonadaceae	Parabacteroides uncl.	2.8569	12.7669	6.43935e-05	0.00435779	Contr.	8.18348	0.0314569	0.810317	-	-4.58343	0.27355	1	-	-10.0162	4.48255e-05	0.00270317	Contr.												SC>Contr.		SC>CD	SC>UC
ASV_1074	Bacteroidetes	Prevotellaceae	Paraprevotella uncl.	4.63567	-4.83419	0.151756	0.788364	-	24.647	8.72769e-10	7.46987e-08	Contr.	29.4812	2.55982e-11	1.86227e-09	CD	1.1485	0.68582	0.910098	-									Contr.>IBD
ASV_11748	Bacteroidetes	Prevotellaceae	Prevotella uncl.	0.79779	-11.4214	0.000711746	0.0276158	CD	-6.12917	0.127283	1	-	5.2922	0.231197	1	-	-	-	-	-
ASV_12534	Bacteroidetes	Prevotellaceae	Prevotella uncl.	0.709935	-8.26834	0.0142649	0.229177	-	21.2892	1.18675e-07	9.08804e-06	Contr.	29.5576	2.30054e-11	1.71656e-09	CD	-	-	-	-
ASV_471	Bacteroidetes	Prevotellaceae	Prevotella uncl.	9.53656	9.9356	0.000192685	0.00904374	Contr.	-1.81658	0.56631	1	-	-11.7522	0.000751997	0.032181	UC	-6.89743	0.00182585	0.0418958	Contr.							UC>Contr.
ASV_625	Bacteroidetes	Prevotellaceae	Prevotella uncl.	6.28807	26.7746	2.15899e-15	8.29565e-13	Contr.	-0.138936	0.972411	1	-	-26.9135	1.14007e-09	7.54003e-08	UC	-7.24242	0.012897	0.167178	-
ASV_632	Bacteroidetes	Prevotellaceae	Prevotella uncl.	4.38258	5.58756	0.0977377	0.664519	-	35.3251	1.50676e-18	1.90638e-16	Contr.	29.7375	1.75397e-11	1.60505e-09	CD	-2.61797	0.368566	0.776901	-			Contr.>UC	CD>UC					Contr.>IBD	Contr.>CD	Contr.>UC	Contr.>SC
ASV_637	Bacteroidetes	Prevotellaceae	Prevotella uncl.	15.2018	10.9426	0.00118037	0.0408914	Contr.	8.42389	0.0359898	0.868387	-	-2.51867	0.568805	1	-	-10.3983	0.000354528	0.0143819	Contr.
ASV_13695	Bacteroidetes	Prevotellaceae	Prevotellaceae uncl.	0.582746	-11.2132	0.000889719	0.0327732	CD	-6.04917	0.132328	1	-	5.164	0.242702	1	-	-	-	-	-
ASV_481	Bacteroidetes	Prevotellaceae	Prevotellaceae uncl.	6.88983	3.67764	0.275672	0.981891	-	4.49042	0.263809	1	-	0.812777	0.854142	1	-	-11.3913	1.59175e-05	0.00122653	Contr.									Contr.>IBD	Contr.>CD	Contr.>UC	Contr.>SC			UC>SC
ASV_140	Bacteroidetes	Rikenellaceae	Alistipes indistinctus	26.8533	1.70906	0.00125991	0.041663	Contr.	1.18996	0.0593091	1	-	-0.519101	0.454687	1	-	-1.469	0.00125311	0.0340797	Contr.
ASV_31	Bacteroidetes	Rikenellaceae	Alistipes shahii	130.325	1.49741	0.00120319	0.0411914	Contr.	1.0485	0.0568769	1	-	-0.448911	0.458629	1	-	-1.29148	0.00117876	0.0330561	Contr.
ASV_246	Bacteroidetes	Rikenellaceae	Alistipes uncl.	18.1559	12.6768	0.000172363	0.00850128	Contr.	-6.21515	0.12162	1	-	-18.8919	1.90292e-05	0.00100682	UC	0.541307	0.852436	0.958357	-		Contr.>CD	UC>Contr.	UC>CD
ASV_296	Bacteroidetes	Rikenellaceae	Alistipes uncl.	15.5401	5.50113	0.00232846	0.0713243	-	7.65137	0.000384837	0.0248861	Contr.	2.15024	0.36471	1	-	-5.52432	0.000206034	0.00952563	Contr.
ASV_327	Bacteroidetes	Rikenellaceae	Alistipes uncl.	23.7865	27.6228	2.76859e-16	1.61132e-13	Contr.	-2.37716	0.553992	1	-	-30	1.14346e-11	1.45241e-09	UC	-3.4637	0.234326	0.665492	-
ASV_510	Firmicutes	Acidaminococcaceae	Acidaminococcus uncl.	16.1599	-13.2523	8.51032e-05	0.00526915	CD	-3.98964	0.320827	1	-	9.2627	0.0360446	0.749212	-	10.6939	8.7085e-05	0.00503279	IBD									IBD>Contr.				CD>UC	CD>SC
ASV_1862	Firmicutes	Acidaminococcaceae	Phascolarctobacterium uncl.	3.32804	11.72	0.000516783	0.0206005	Contr.	-8.14114	0.0426631	0.947706	-	-19.8611	6.98212e-06	0.000383358	UC	2.75108	0.344787	0.762409	-
ASV_1903	Firmicutes	Carnobacteriaceae	Granulicatella uncl.	2.19253	-2.61291	0.00206301	0.0645522	-	-3.15583	0.00173802	0.0872007	-	-0.542926	0.622675	1	-	2.81499	9.21905e-05	0.00507553	IBD												Contr.>SC		CD>SC	UC>SC
ASV_195	Firmicutes	Clostridiaceae 1	Clostridium sensu stricto butyricum	11.18	-15.1438	4.14855e-11	7.35677e-09	CD	-8.16098	0.00285928	0.128359	-	6.98283	0.0201979	0.486336	-	12.6216	1.46105e-11	6.75493e-09	IBD											UC>Contr.
ASV_1239	Firmicutes	Clostridiaceae 1	Clostridium sensu stricto perfringens	14.4333	-12.9101	0.000129553	0.00698148	CD	-15.9619	7.03687e-05	0.00476216	UC	-3.0518	0.489478	1	-	14.5133	4.9543e-07	7.63512e-05	IBD
ASV_1301	Firmicutes	Clostridiaceae 1	Clostridium sensu stricto perfringens	10.9834	-10.8799	0.000101955	0.00581741	CD	-14.973	7.02651e-06	0.000498711	UC	-4.09312	0.263957	1	-	5.1004	0.0191055	0.211994	-											UC>Contr.
ASV_117	Firmicutes	Clostridiales uncl.	Clostridiales uncl.	59.4675	2.25246	0.000410701	0.0174543	Contr.	1.192	0.116226	1	-	-1.06045	0.204067	1	-	-1.78306	0.00119164	0.0330561	Contr.	Contr.>IBD	Contr.>CD	Contr.>UC
ASV_1174	Firmicutes	Clostridiales uncl.	Clostridiales uncl.	2.96464	27.4046	4.70476e-16	2.28181e-13	Contr.	40.814	3.17024e-24	9.22539e-22	Contr.	0	1	1	-	-27.2511	9.78451e-24	6.78556e-21	Contr.	Contr.>IBD	Contr.>CD		UC>CD		Contr.>CD		UC>CD
ASV_1448	Firmicutes	Clostridiales uncl.	Clostridiales uncl.	7.9576	25.8125	2.0763e-14	6.04203e-12	Contr.	-2.20559	0.583123	1	-	-28.018	2.34282e-10	1.58549e-08	UC	-0.360708	0.896845	0.97344	-	Contr.>IBD	Contr.>CD	Contr.>UC
ASV_177	Firmicutes	Clostridiales uncl.	Clostridiales uncl.	36.5436	3.95188	0.000310641	0.0143487	Contr.	1.04353	0.423264	1	-	-2.90834	0.0426123	0.821203	-	-1.99326	0.0354334	0.307743	-	Contr.>IBD		Contr.>UC	CD>UC					Contr.>IBD	Contr.>CD
ASV_247	Firmicutes	Clostridiales uncl.	Clostridiales uncl.	17.851	2.56739	0.300945	0.998573	-	32.3066	1.00725e-27	4.18729e-25	Contr.	29.7392	6.66392e-20	1.76291e-17	CD	-6.03682	0.00342066	0.0649925	-					IBD>Contr.	CD>Contr.	UC>Contr.		Contr.>IBD	Contr.>CD		Contr.>SC	UC>CD		UC>SC
ASV_3449	Firmicutes	Clostridiales uncl.	Clostridiales uncl.	1.74378	30	6.30379e-19	4.58601e-16	Contr.	14.1188	0.000444279	0.0281055	Contr.	-15.8812	0.000329329	0.0157106	UC	-	-	-	-
ASV_4097	Firmicutes	Clostridiales uncl.	Clostridiales uncl.	1.03065	21.8653	1.65141e-51	4.8056e-48	Contr.	0.384651	0.82296	1	-	-21.4807	8.61055e-30	6.26417e-27	UC	-	-	-	-
ASV_578	Firmicutes	Clostridiales uncl.	Clostridiales uncl.	16.5135	6.07059	0.0087112	0.161839	-	4.19977	0.127226	1	-	-1.87082	0.537115	1	-	-5.72773	0.00239218	0.0495218	Contr.			Contr.>UC	CD>UC		Contr.>CD		UC>CD
ASV_660	Firmicutes	Clostridiales uncl.	Clostridiales uncl.	9.88699	3.4738	0.00127681	0.0417473	Contr.	1.42031	0.267509	1	-	-2.0535	0.145656	1	-	-2.35718	0.0104169	0.146346	-										CD>Contr.	UC>Contr.			CD>SC	UC>SC
ASV_671	Firmicutes	Clostridiales uncl.	Clostridiales uncl.	5.06211	3.01148	0.000413865	0.0174543	Contr.	0.0216461	0.982871	1	-	-2.98983	0.00725385	0.239872	-	-1.2006	0.104508	0.477123	-
ASV_816	Firmicutes	Clostridiales uncl.	Clostridiales uncl.	6.31222	4.89747	1.41103e-05	0.00117317	Contr.	0.511075	0.701521	1	-	-4.3864	0.00290371	0.109738	-	-2.00993	0.0376674	0.310218	-									Contr.>IBD	Contr.>CD		Contr.>SC		CD>SC	UC>SC
ASV_848	Firmicutes	Clostridiales uncl.	Clostridiales uncl.	2.39477	6.45842	5.28502e-05	0.00366176	Contr.	-0.582131	0.758662	1	-	-7.04055	0.000750054	0.032181	UC	-1.07306	0.409972	0.803152	-
ASV_1438	Firmicutes	Erysipelotrichaceae	Catenibacterium mitsuokai	3.95745	-13.0699	3.39749e-05	0.00253505	CD	-10.7966	0.00403911	0.17285	-	2.27331	0.581979	1	-	2.98603	0.21645	0.642451	-										CD>Contr.			CD>UC	CD>SC
ASV_193	Firmicutes	Erysipelotrichaceae	Clostridium XVIII ramosum	23.6298	-2.00889	0.00012793	0.00698148	CD	-0.58402	0.350329	1	-	1.42487	0.0380317	0.779383	-	1.55041	0.000635263	0.0205656	IBD												SC>Contr.
ASV_440	Firmicutes	Firmicutes uncl.	Firmicutes uncl. uncl.	9.67024	5.46686	7.06903e-05	0.0046752	Contr.	-0.67629	0.677938	1	-	-6.14315	0.000631053	0.0278237	UC	-0.872286	0.478506	0.841176	-			Contr.>UC	CD>UC		Contr.>CD		UC>CD			UC>Contr.		UC>CD		UC>SC
ASV_946	Firmicutes	Firmicutes uncl.	Firmicutes uncl. uncl.	8.30245	6.02918	0.0360151	0.382496	-	4.01517	0.240799	1	-	-2.014	0.592963	1	-	-7.86958	0.000583902	0.0202367	Contr.						Contr.>CD		UC>CD
ASV_3008	Firmicutes	Lachnospiraceae	Anaerostipes uncl.	1.64802	-4.28037	0.0557133	0.511438	-	25.7196	5.39386e-22	1.12115e-19	Contr.	30	1.48059e-24	5.38565e-22	CD	-	-	-	-
ASV_599	Firmicutes	Lachnospiraceae	Blautia hansenii	2.08599	-4.03457	0.00124542	0.0416573	CD	-1.57494	0.291258	1	-	2.45963	0.1328	1	-	3.35596	0.00147365	0.0393067	IBD
ASV_4498	Firmicutes	Lachnospiraceae	Blautia uncl.	0.645647	10.1865	0.00013441	0.00709225	Contr.	-1.98083	0.532645	1	-	-12.1673	0.00049533	0.0225221	UC	-	-	-	-
ASV_1506	Firmicutes	Lachnospiraceae	Butyrivibrio uncl.	4.69733	23.9184	1.37721e-12	3.33974e-10	Contr.	-1.43129	0.721596	1	-	-25.3497	9.71123e-09	6.0127e-07	UC	-0.638415	0.826437	0.958357	-
ASV_103	Firmicutes	Lachnospiraceae	Clostridium XlVa clostridioforme	31.7632	-4.41303	1.22537e-10	1.92134e-08	CD	-1.02114	0.211535	1	-	3.39188	0.00015706	0.0077465	CD	3.64175	1.6379e-09	5.67943e-07	IBD									IBD>Contr.	CD>Contr.	UC>Contr.	SC>Contr.
ASV_1247	Firmicutes	Lachnospiraceae	Clostridium XlVa scindens	2.92574	-4.84029	0.000145723	0.00743954	CD	-2.09049	0.16957	1	-	2.74979	0.0994366	1	-	3.36629	0.00164821	0.0401063	IBD
ASV_171	Firmicutes	Lachnospiraceae	Clostridium XlVa uncl.	23.7279	-2.4471	0.000473358	0.0191316	CD	-0.763485	0.360012	1	-	1.68361	0.066313	1	-	2.11581	0.000460648	0.0168137	IBD									IBD>Contr.	CD>Contr.	Contr.>UC	SC>Contr.	CD>UC		SC>UC
ASV_4129	Firmicutes	Lachnospiraceae	Clostridium XlVa uncl.	0.325192	-0.325263	0.923235	0.999755	-	29.3126	3.0737e-13	3.19446e-11	Contr.	29.6379	2.04638e-11	1.71656e-09	CD	-	-	-	-
ASV_489	Firmicutes	Lachnospiraceae	Clostridium XlVa uncl.	6.75297	-3.85352	0.000375805	0.0165696	CD	-1.16749	0.366042	1	-	2.68603	0.0582244	0.957249	-	3.16706	0.000684233	0.0210896	IBD										CD>Contr.	UC>Contr.	SC>Contr.
ASV_534	Firmicutes	Lachnospiraceae	Clostridium XlVa uncl.	7.46897	-5.06983	1.04936e-06	0.000105298	CD	-1.38491	0.263964	1	-	3.68492	0.00669879	0.224063	-	4.18808	3.33356e-06	0.000342331	IBD
ASV_6148	Firmicutes	Lachnospiraceae	Clostridium XlVa uncl.	0.296766	5.17547	0.125309	0.732228	-	-18.4221	4.53156e-06	0.000329671	UC	-23.5976	9.3396e-08	5.32907e-06	UC	-	-	-	-
ASV_856	Firmicutes	Lachnospiraceae	Clostridium XlVa uncl.	4.23842	-2.7665	0.000136483	0.00709225	CD	-0.967531	0.26388	1	-	1.79897	0.0579629	0.957249	-	2.22324	0.000373287	0.0143819	IBD
ASV_972	Firmicutes	Lachnospiraceae	Clostridium XlVa uncl.	3.94577	-13.386	1.41712e-11	2.74921e-09	CD	-7.522	0.00145307	0.0783044	-	5.86405	0.0238594	0.542429	-	4.12028	0.00894242	0.136218	-
ASV_1827	Firmicutes	Lachnospiraceae	Clostridium XlVb uncl.	0.872945	-5.4567	0.105764	0.676322	-	22.9826	1.08433e-08	8.76496e-07	Contr.	28.4393	1.24704e-10	8.64022e-09	CD	-	-	-	-
ASV_123	Firmicutes	Lachnospiraceae	Lachnospiraceae uncl.	38.3051	2.22607	9.43897e-05	0.0055168	Contr.	0.867181	0.201103	1	-	-1.35889	0.0687372	1	-	-1.53714	0.00177069	0.0416263	Contr.	Contr.>IBD		Contr.>UC						Contr.>IBD	Contr.>CD	Contr.>UC
ASV_1241	Firmicutes	Lachnospiraceae	Lachnospiraceae uncl.	7.9422	6.899	0.000881475	0.0327732	Contr.	-2.62654	0.286438	1	-	-9.52554	0.000447465	0.021002	UC	1.48788	0.386312	0.788097	-						CD>Contr.	UC>Contr.
ASV_1461	Firmicutes	Lachnospiraceae	Lachnospiraceae uncl.	1.25727	-29.5718	3.67992e-24	3.56952e-21	CD	-35.516	1.34727e-24	4.35618e-22	UC	-5.9443	0.119324	1	-	-	-	-	-											UC>Contr.				UC>SC
ASV_2083	Firmicutes	Lachnospiraceae	Lachnospiraceae uncl.	1.40425	9.82811	0.000430685	0.0178288	Contr.	-11.225	0.000725401	0.0439775	UC	-21.0531	8.35321e-09	5.28431e-07	UC	-	-	-	-
ASV_352	Firmicutes	Lachnospiraceae	Lachnospiraceae uncl.	11.0234	-1.90521	0.00449181	0.105413	-	-1.58057	0.0477739	1	-	0.324642	0.711387	1	-	1.7499	0.00228686	0.0487081	IBD	IBD>Contr.							UC>CD
ASV_4048	Firmicutes	Lachnospiraceae	Lachnospiraceae uncl.	0.901327	21.7152	1.25448e-10	1.92134e-08	Contr.	-1.31375	0.743614	1	-	-23.029	1.87994e-07	1.05205e-05	UC	-	-	-	-
ASV_4164	Firmicutes	Lachnospiraceae	Lachnospiraceae uncl.	1.75635	19.2617	1.16206e-08	1.47026e-06	Contr.	-10.7383	0.00748769	0.282976	-	-30	1.11849e-11	1.45241e-09	UC	-	-	-	-
ASV_4207	Firmicutes	Lachnospiraceae	Lachnospiraceae uncl.	0.583009	18.1014	8.25812e-08	9.61246e-06	Contr.	-5.588	0.164235	1	-	-23.6894	8.33716e-08	4.85223e-06	UC	-	-	-	-
ASV_4345	Firmicutes	Lachnospiraceae	Lachnospiraceae uncl.	1.34883	5.98209	0.0763127	0.589045	-	35.7384	6.01964e-19	7.96235e-17	Contr.	29.7563	1.70976e-11	1.60505e-09	CD	-	-	-	-
ASV_468	Firmicutes	Lachnospiraceae	Lachnospiraceae uncl.	10.1288	2.13343	0.00113541	0.0398079	Contr.	0.502309	0.518874	1	-	-1.63112	0.0572593	0.957249	-	-1.3048	0.0208944	0.228193	-	Contr.>IBD
ASV_55	Firmicutes	Lachnospiraceae	Lachnospiraceae uncl.	87.8501	1.46914	3.03006e-05	0.00232039	Contr.	0.589907	0.159384	1	-	-0.879229	0.0566458	0.957249	-	-1.07713	0.000409044	0.0153336	Contr.	Contr.>IBD
ASV_64	Firmicutes	Lachnospiraceae	Lachnospiraceae uncl.	95.9085	1.40648	0.000105008	0.00587639	Contr.	1.13395	0.00863854	0.310348	-	-0.272532	0.566195	1	-	-1.30175	2.97329e-05	0.00196379	Contr.
ASV_361	Firmicutes	Lachnospiraceae	Roseburia uncl.	11.4838	-3.95468	6.19439e-06	0.000546233	CD	-3.02871	0.0036308	0.157696	-	0.92597	0.417998	1	-	3.63533	1.21689e-06	0.000153439	IBD			Contr.>UC	CD>UC					IBD>Contr.	CD>Contr.	UC>Contr.	SC>Contr.
ASV_4908	Firmicutes	Lachnospiraceae	Roseburia uncl.	0.737414	23.7933	1.81661e-12	4.06641e-10	Contr.	-0.99226	0.80496	1	-	-24.7856	2.06591e-08	1.25246e-06	UC	-	-	-	-
ASV_2534	Firmicutes	Lactobacillaceae	Lactobacillus sakei	0.746517	-2.64128	0.177222	0.831714	-	27.2502	1.80896e-31	8.77345e-29	Contr.	29.8914	2.38022e-31	3.46321e-28	CD	-	-	-	-
ASV_155	Firmicutes	Lactobacillaceae	Lactobacillus uncl.	15.0027	-9.9102	1.65408e-05	0.00130091	CD	-7.71304	0.00486384	0.200844	-	2.19716	0.46548	1	-	8.65897	3.4554e-06	0.000342331	IBD		CD>Contr.	UC>Contr.				UC>Contr.	UC>CD
ASV_1881	Firmicutes	Lactobacillaceae	Lactobacillus uncl.	0.575437	-3.07826	0.188865	0.858067	-	26.783	9.0401e-22	1.75378e-19	Contr.	29.8612	2.37617e-22	7.68294e-20	CD	-	-	-	-
ASV_878	Firmicutes	Ruminococcaceae	Clostridium IV uncl.	4.39081	3.18283	0.34555	0.999755	-	33.0323	2.06758e-16	2.40667e-14	Contr.	29.8495	1.4741e-11	1.59542e-09	CD	-4.48612	0.123494	0.51799	-
ASV_1287	Firmicutes	Ruminococcaceae	Faecalibacterium uncl.	2.57205	21.5245	1.822e-10	2.651e-08	Contr.	-7.4918	0.0622178	1	-	-29.0163	5.23076e-11	3.71257e-09	UC	0.746355	0.797736	0.946501	-
ASV_1616	Firmicutes	Ruminococcaceae	Faecalibacterium uncl.	2.6819	0.15105	0.941705	0.999755	-	29.8876	8.36991e-34	4.87129e-31	Contr.	29.7365	5.49725e-28	3.1994e-25	CD	-0.564051	0.742237	0.925231	-									IBD>Contr.	CD>Contr.		SC>Contr.	CD>UC		SC>UC
ASV_1657	Firmicutes	Ruminococcaceae	Faecalibacterium uncl.	1.7529	0.578685	0.816822	0.999755	-	29.9868	7.59956e-24	2.01043e-21	Contr.	29.4081	2.75656e-19	6.68465e-17	CD	-	-	-	-
ASV_1709	Firmicutes	Ruminococcaceae	Faecalibacterium uncl.	3.50687	26.7223	2.28059e-15	8.29565e-13	Contr.	-3.27774	0.413974	1	-	-30	1.08039e-11	1.45241e-09	UC	0.549327	0.834838	0.958357	-
ASV_1710	Firmicutes	Ruminococcaceae	Faecalibacterium uncl.	2.28526	-3.15084	0.350346	0.999755	-	26.4319	4.86138e-11	4.42081e-09	Contr.	29.5827	2.21032e-11	1.71656e-09	CD	1.79433	0.484394	0.843846	-									Contr.>IBD	Contr.>CD	Contr.>UC	Contr.>SC
ASV_183	Firmicutes	Ruminococcaceae	Faecalibacterium uncl.	33.7715	2.11076	0.00435506	0.103943	-	-2.21845	0.0117036	0.382669	-	-4.32921	7.87375e-06	0.000424308	UC	0.827242	0.211094	0.642451	-
ASV_2406	Firmicutes	Ruminococcaceae	Faecalibacterium uncl.	2.10997	-16.2979	1.3714e-06	0.000133026	CD	-21.3973	1.005e-07	7.90416e-06	UC	-5.09938	0.24852	1	-	2.90965	0.317632	0.741129	-
ASV_675	Firmicutes	Ruminococcaceae	Faecalibacterium uncl.	5.73043	4.84038	0.0013327	0.0430907	Contr.	0.489534	0.784327	1	-	-4.35085	0.0274095	0.599711	-	-2.52554	0.0486132	0.339778	-												Contr.>SC		CD>SC	UC>SC
ASV_649	Firmicutes	Ruminococcaceae	Intestinimonas uncl.	8.91837	2.3284	0.000586263	0.0230544	Contr.	0.191039	0.811694	1	-	-2.13736	0.0157255	0.435821	-	-0.683868	0.253174	0.687186	-											Contr.>UC		CD>UC		SC>UC
ASV_1105	Firmicutes	Ruminococcaceae	Oscillibacter uncl.	7.8988	13.3593	7.53292e-05	0.00476539	Contr.	43.0129	9.95646e-27	3.62166e-24	Contr.	29.6536	2.0068e-11	1.71656e-09	CD	-15.8907	4.86458e-08	8.43397e-06	Contr.						CD>Contr.	Contr.>UC	CD>UC
ASV_126	Firmicutes	Ruminococcaceae	Oscillibacter uncl.	31.6302	2.20601	7.43252e-05	0.00476539	Contr.	0.485524	0.463247	1	-	-1.72048	0.0182247	0.471801	-	-1.29696	0.00713126	0.116365	-
ASV_1339	Firmicutes	Ruminococcaceae	Oscillibacter uncl.	3.82149	4.75469	0.0315342	0.355949	-	34.6932	1.44047e-39	1.39726e-36	Contr.	29.9385	5.54941e-25	2.30697e-22	CD	-6.16752	0.000591171	0.0202367	Contr.	Contr.>IBD	Contr.>CD	Contr.>UC						IBD>Contr.	CD>Contr.		SC>Contr.	CD>UC		SC>UC
ASV_157	Firmicutes	Ruminococcaceae	Oscillibacter uncl.	29.3355	2.70345	9.29968e-05	0.0055168	Contr.	1.06831	0.194178	1	-	-1.63514	0.0710382	1	-	-1.9523	0.00108704	0.0314109	Contr.
ASV_479	Firmicutes	Ruminococcaceae	Oscillibacter uncl.	5.83024	1.74848	0.00435775	0.103943	-	2.29891	0.00173641	0.0872007	-	0.550434	0.495597	1	-	-1.77304	0.000752874	0.0224318	Contr.
ASV_581	Firmicutes	Ruminococcaceae	Oscillibacter uncl.	7.19967	4.26017	0.00170579	0.0539548	-	4.53337	0.00514949	0.2025	-	0.273196	0.878338	1	-	-4.42162	9.51434e-05	0.00507553	Contr.
ASV_106	Firmicutes	Ruminococcaceae	Ruminococcaceae uncl.	58.5098	-0.385156	0.131673	0.751312	-	0.709303	0.0199651	0.589684	-	1.09446	0.00108903	0.0452726	CD	0.119372	0.591239	0.897086	-
ASV_1357	Firmicutes	Ruminococcaceae	Ruminococcaceae uncl.	5.88581	2.84076	0.350992	0.999755	-	32.4197	4.14606e-19	5.74526e-17	Contr.	29.579	1.27114e-13	2.31189e-11	CD	-1.26525	0.597949	0.897086	-
ASV_1755	Firmicutes	Ruminococcaceae	Ruminococcaceae uncl.	0.7897	20.9913	5.04585e-10	6.67429e-08	Contr.	-9.00872	0.0248677	0.68269	-	-30	1.1226e-11	1.45241e-09	UC	-	-	-	-	Contr.>IBD	Contr.>CD	Contr.>UC		Contr.>IBD	Contr.>CD	Contr.>UC
ASV_2973	Firmicutes	Ruminococcaceae	Ruminococcaceae uncl.	2.34255	8.36461	0.0131859	0.216785	-	38.1403	2.3281e-21	4.23423e-19	Contr.	29.7757	1.65483e-11	1.60505e-09	CD	-3.53603	0.202455	0.635307	-										Contr.>CD		Contr.>SC	UC>CD		UC>SC
ASV_3027	Firmicutes	Ruminococcaceae	Ruminococcaceae uncl.	0.975974	23.0418	8.72753e-12	1.81408e-09	Contr.	9.77586	0.0150113	0.469709	-	-13.266	0.00270193	0.103455	-	-	-	-	-										CD>Contr.				CD>SC
ASV_3410	Firmicutes	Ruminococcaceae	Ruminococcaceae uncl.	0.937376	3.77951	0.0598634	0.529491	-	33.7784	2.9525e-45	4.29588e-42	Contr.	29.9988	4.50606e-30	4.37088e-27	CD	-	-	-	-
ASV_511	Firmicutes	Ruminococcaceae	Ruminococcaceae uncl.	10.3152	24.9616	8.73964e-34	1.27162e-30	Contr.	-0.417461	0.864513	1	-	-25.3791	4.7095e-21	1.37046e-18	UC	-2.21919	0.214182	0.642451	-	Contr.>IBD	Contr.>CD	Contr.>UC			CD>Contr.		CD>UC	IBD>Contr.			SC>Contr.		SC>CD	SC>UC
ASV_592	Firmicutes	Ruminococcaceae	Ruminococcaceae uncl.	6.80248	-3.25992	0.00713784	0.142268	-	-3.18171	0.0273219	0.72942	-	0.0782018	0.960629	1	-	3.15408	0.00199766	0.0446896	IBD	IBD>Contr.	CD>Contr.
ASV_854	Firmicutes	Ruminococcaceae	Ruminococcaceae uncl.	4.24499	2.06193	0.00297474	0.0824428	-	1.72872	0.0365914	0.868387	-	-0.333211	0.714669	1	-	-1.85167	0.00174674	0.0416263	Contr.
ASV_965	Firmicutes	Ruminococcaceae	Ruminococcaceae uncl.	3.8792	5.0536	7.89216e-06	0.000675476	Contr.	0.483045	0.717689	1	-	-4.57055	0.0019675	0.0795198	-	-2.01164	0.0436398	0.332574	-
ASV_272	Firmicutes	Ruminococcaceae	Ruminococcus uncl.	26.0583	4.53042	0.00851812	0.160959	-	-3.28623	0.108327	1	-	-7.81665	0.000522309	0.0233834	UC	0.518222	0.726784	0.922769	-									Contr.>IBD	Contr.>CD		Contr.>SC	UC>CD		UC>SC
ASV_967	Firmicutes	Ruminococcaceae	Ruminococcus uncl.	9.10088	8.90923	0.00425629	0.103943	-	-6.09359	0.100213	1	-	-15.0028	0.000235767	0.0114347	UC	1.6357	0.505574	0.855159	-		CD>Contr.	Contr.>UC	CD>UC					Contr.>IBD	Contr.>CD	Contr.>UC	Contr.>SC
ASV_4217	Firmicutes	Ruminococcaceae	Subdoligranulum uncl.	0.422433	7.78959	0.0210156	0.292602	-	37.7896	5.39672e-21	9.23792e-19	Contr.	30	1.17124e-11	1.45241e-09	CD	-	-	-	-
ASV_801	Firmicutes	Ruminococcaceae	Subdoligranulum uncl.	4.05072	3.68783	0.000752695	0.028446	Contr.	1.79919	0.165625	1	-	-1.88864	0.187367	1	-	-2.89231	0.00184257	0.0418958	Contr.							Contr.>UC		Contr.>IBD
ASV_1292	Firmicutes	Streptococcaceae	Lactococcus lactis	2.95376	-2.73499	0.00283407	0.0792996	-	-1.61823	0.1386	1	-	1.11676	0.350876	1	-	2.39523	0.00205478	0.0452377	IBD
ASV_368	Firmicutes	Streptococcaceae	Streptococcus salivarius	14.096	-1.81	0.0143334	0.229177	-	-3.23642	0.000233145	0.0154193	UC	-1.42641	0.140014	1	-	2.40321	0.000156266	0.00774076	IBD
ASV_527	Firmicutes	Streptococcaceae	Streptococcus uncl.	5.26908	-8.02009	9.47904e-05	0.0055168	CD	-5.50124	0.0246347	0.68269	-	2.51885	0.349139	1	-	7.63856	6.07464e-06	0.000561701	IBD	IBD>Contr.	CD>Contr.	Contr.>UC	CD>UC
ASV_771	Firmicutes	Veillonellaceae	Dialister pneumosintes	5.08014	-8.84003	1.58654e-05	0.00128245	CD	-5.06227	0.0381063	0.873144	-	3.77776	0.159003	1	-	4.64265	0.00585933	0.0989355	-
ASV_1871	Firmicutes	Veillonellaceae	Dialister uncl.	3.22814	5.30398	0.0401196	0.415473	-	10.4917	0.000657228	0.0406922	Contr.	5.18774	0.12577	1	-	-5.26964	0.0116568	0.158509	-
ASV_9483	Firmicutes	Veillonellaceae	Dialister uncl.	1.02776	-11.0644	0.00104125	0.0374077	CD	18.9356	2.47624e-06	0.000184766	Contr.	30	1.1561e-11	1.45241e-09	CD	-	-	-	-
ASV_428	Firmicutes	Veillonellaceae	Propionispira uncl.	7.45635	-6.97124	7.37489e-07	7.66461e-05	CD	-2.74947	0.101564	1	-	4.22177	0.0219531	0.51519	-	6.99614	1.04711e-08	2.42057e-06	IBD										CD>Contr.	UC>Contr.	SC>Contr.
ASV_1056	Firmicutes	Veillonellaceae	Veillonella dispar	2.69584	-4.01166	0.00630312	0.131015	-	-3.64315	0.037105	0.868387	-	0.36851	0.847757	1	-	3.82984	0.0016238	0.0401063	IBD
ASV_118	Firmicutes	Veillonellaceae	Veillonella uncl.	20.0786	-2.69724	0.000333826	0.0150058	CD	-1.15907	0.195592	1	-	1.53817	0.118163	1	-	2.31735	0.000353157	0.0143819	IBD
ASV_222	Firmicutes	Veillonellaceae	Veillonella uncl.	17.581	-2.40512	0.00434346	0.103943	-	-3.04417	0.00242456	0.113798	-	-0.639046	0.562451	1	-	2.65064	0.00024262	0.0108553	IBD										Contr.>CD			UC>CD	SC>CD
ASV_922	Firmicutes	Veillonellaceae	Veillonella uncl.	3.54246	-3.1713	0.211989	0.892414	-	26.5813	1.76927e-18	2.14524e-16	Contr.	29.7526	4.22366e-19	9.45451e-17	CD	2.31953	0.264829	0.697599	-			Contr.>UC	CD>UC		Contr.>CD		UC>CD
ASV_213	Fusobacteria	Fusobacteriaceae	Fusobacterium nucleatum	13.5601	-6.4123	3.6603e-06	0.000332858	CD	-2.22625	0.177908	1	-	4.18605	0.0209684	0.496082	-	5.74369	1.55173e-06	0.000179355	IBD									IBD>Contr.		UC>Contr.	SC>Contr.	UC>CD	SC>CD
ASV_190	Fusobacteria	Fusobacteriaceae	Fusobacterium uncl.	13.2579	-7.07005	0.000941541	0.0342485	CD	-2.2751	0.371851	1	-	4.79496	0.0868536	1	-	6.44469	0.000314325	0.013624	IBD
ASV_416	Proteobacteria	Comamonadaceae	Comamonas testosteroni	13.2371	10.1401	0.00244868	0.0727109	-	39.7705	1.9217e-23	4.66012e-21	Contr.	29.6304	1.41549e-11	1.59542e-09	CD	-11.0762	5.73609e-07	7.95596e-05	Contr.
ASV_451	Proteobacteria	Desulfovibrionaceae	Desulfovibrio piger	9.14499	4.96081	0.000729263	0.0279231	Contr.	2.73653	0.116509	1	-	-2.22428	0.247145	1	-	-4.1717	0.000652405	0.0205656	Contr.													UC>CD		UC>SC
ASV_1199	Proteobacteria	Enterobacteriaceae	Enterobacter uncl.	4.43159	-8.75375	0.00033518	0.0150058	CD	-3.49872	0.229002	1	-	5.25503	0.100221	1	-	3.24173	0.0897384	0.447724	-	IBD>Contr.	CD>Contr.	Contr.>UC	CD>UC	Contr.>IBD	Contr.>CD	Contr.>UC
ASV_1070	Proteobacteria	Enterobacteriaceae	Enterobacteriaceae uncl.	2.5963	-21.3659	2.41514e-10	3.3467e-08	CD	-3.40099	0.397472	1	-	17.9649	4.81649e-05	0.00241655	CD	12.2141	2.08384e-05	0.0015212	IBD
ASV_380	Proteobacteria	Enterobacteriaceae	Enterobacteriaceae uncl.	8.49683	-6.57397	0.00827655	0.158452	-	-5.63613	0.0572838	1	-	0.937841	0.773522	1	-	6.3376	0.00151263	0.0395853	IBD
ASV_310	Proteobacteria	Enterobacteriaceae	Escherichia/Shigella uncl.	16.0454	-2.73814	0.0810051	0.613199	-	-11.1286	2.38471e-09	1.98271e-07	UC	-8.39047	4.29524e-05	0.00219283	UC	4.03956	0.00231776	0.0487081	IBD	IBD>Contr.	CD>Contr.	UC>Contr.			CD>Contr.	Contr.>UC	CD>UC				SC>Contr.		SC>CD	SC>UC
ASV_453	Proteobacteria	Enterobacteriaceae	Escherichia/Shigella uncl.	5.90292	-1.18372	0.645801	0.999755	-	28.5832	1.37216e-20	2.10157e-18	Contr.	29.7669	1.24541e-18	2.58867e-16	CD	0.436689	0.837092	0.958357	-
ASV_40	Proteobacteria	Enterobacteriaceae	Klebsiella uncl.	99.3946	-4.52885	0.000189032	0.00904374	CD	-4.78206	0.000930377	0.0541089	-	-0.253202	0.87336	1	-	4.59054	8.44963e-06	0.000732477	IBD				CD>UC
ASV_52	Proteobacteria	Enterobacteriaceae	Klebsiella uncl.	72.8228	-6.85886	5.82249e-07	6.27535e-05	CD	-6.68854	4.26152e-05	0.00295263	UC	0.170324	0.924419	1	-	6.73905	6.20292e-09	1.72069e-06	IBD			Contr.>UC	CD>UC							Contr.>UC		CD>UC	CD>SC	SC>UC
ASV_176	Proteobacteria	Enterobacteriaceae	Proteus uncl.	24.3795	-3.24574	0.0482654	0.472904	-	-6.46112	0.0009483	0.0541089	-	-3.21538	0.134559	1	-	4.37979	0.00158208	0.0401063	IBD					IBD>Contr.	CD>Contr.	UC>Contr.
ASV_480	Proteobacteria	Enterobacteriaceae	Proteus uncl.	3.15089	-2.40335	0.47607	0.999755	-	27.2018	1.30997e-11	1.22968e-09	Contr.	29.6051	2.11561e-11	1.71656e-09	CD	1.4159	0.626668	0.906813	-
ASV_141	Proteobacteria	Enterobacteriaceae	Raoultella uncl.	72.5608	-4.71576	0.00583847	0.124926	-	-5.1441	0.0115511	0.381973	-	-0.428336	0.848356	1	-	4.83372	0.000760127	0.0224318	IBD										CD>Contr.	UC>Contr.			CD>SC	UC>SC
ASV_2429	Proteobacteria	Halomonadaceae	Halomonas phoceae	5.26187	-1.3137	0.00041275	0.0174543	CD	-1.41654	0.00134801	0.0754367	-	-0.102841	0.831704	1	-	1.34572	2.59168e-05	0.00179733	IBD
ASV_1459	Proteobacteria	Moraxellaceae	Acinetobacter uncl.	3.75192	9.06872	0.00720995	0.142728	-	38.8302	4.43552e-22	9.92875e-20	Contr.	29.7615	1.69507e-11	1.60505e-09	CD	-9.93907	0.000644674	0.0205656	Contr.
ASV_3026	Proteobacteria	Shewanellaceae	Shewanella uncl.	4.0373	-1.19967	0.00244384	0.0727109	-	-1.41914	0.00252828	0.116782	-	-0.219472	0.669702	1	-	1.28216	0.000166931	0.0079839	IBD
ASV_1128	Proteobacteria	Sutterellaceae	Parasutterella uncl.	1.95275	-2.57104	0.446149	0.999755	-	27.2733	1.1638e-11	1.12888e-09	Contr.	29.8443	1.48028e-11	1.59542e-09	CD	-0.111222	0.969542	0.996677	-						CD>Contr.	UC>Contr.
ASV_1811	Proteobacteria	Sutterellaceae	Sutterella uncl.	2.9549	26.6302	3.02122e-15	9.76862e-13	Contr.	0.784013	0.845257	1	-	-25.8462	4.98616e-09	3.22438e-07	UC	-10.3687	0.000370793	0.0143819	Contr.
ASV_477	Proteobacteria	Sutterellaceae	Sutterella uncl.	6.45231	-9.78663	3.43431e-06	0.000322382	CD	-0.668139	0.790444	1	-	9.11849	0.000964472	0.0406755	CD	7.72981	1.25715e-05	0.00102568	IBD

### Sheet: Table S10
					Contr./CD				Contr./UC				CD/UC				IBD/Healthy				MN				MR				SIC
ASV	Phylum	Family	Species	baseMean	log2FoldChange	P	P(FDR)	Max	log2FoldChange	P	P(FDR)	Max	log2FoldChange	P	P(FDR)	Max	log2FoldChange	P	P(FDR)	Max	Contr./IBD	Contr./CD	Contr./UC	CD/UC	Contr./IBD	Contr./CD	Contr./UC	CD/UC	Contr./IBD	Contr./CD	Contr./UC	Contr./SC	CD/UC	CD/SC	UC/SC
ASV_3724	Actinobacteria	Coriobacteriaceae	Senegalimassilia uncl.	0.671473	1.092	0.744955	0.943362	-	30.944	4.94954e-15	5.46571e-13	Contr.	29.852	4.63424e-12	4.03079e-10	CD	-5.86532	0.0434083	0.520121	-									IBD>Contr.	CD>Contr.	UC>Contr.	SC>Contr.
ASV_332	Actinobacteria	Propionibacteriaceae	Propionibacterium acnes	4.9617	-1.67166	0.044612	0.356394	-	-3.13941	0.0013035	0.0463266	UC	-1.46775	0.167441	1	-	2.39319	0.000831565	0.0352689	IBD
ASV_700	Bacteria uncl.	Bacteria uncl.	Bacteria uncl.	5.6443	3.59027	0.192553	0.721069	-	33.4365	7.09864e-25	2.1949e-22	Contr.	29.8462	3.84335e-17	1.01744e-14	CD	-9.16045	0.000103878	0.00711694	Contr.	IBD>Contr.	CD>Contr.		CD>UC
ASV_265	Bacteroidetes	Bacteroidaceae	Bacteroides caccae	15.223	2.24295	0.238814	0.771301	-	7.72756	0.000588776	0.0230443	Contr.	5.48461	0.0254258	0.51062	-	-2.64261	0.103238	0.759016	-												Contr.>SC		CD>SC	UC>SC
ASV_730	Bacteroidetes	Bacteroidaceae	Bacteroides fluxus	5.69312	4.99807	0.122576	0.612387	-	34.8058	6.94606e-20	1.13038e-17	Contr.	29.8077	8.15017e-13	1.31852e-10	CD	-7.79742	0.00342216	0.101072	-											Contr.>UC	Contr.>SC
ASV_904	Bacteroidetes	Bacteroidaceae	Bacteroides ovatus	5.13386	2.60742	0.364917	0.840939	-	32.47	1.02364e-21	2.43468e-19	Contr.	29.8625	7.38256e-16	1.65369e-13	CD	-3.93808	0.0977638	0.752385	-
ASV_1014	Bacteroidetes	Bacteroidaceae	Bacteroides uncl.	3.72003	-5.55823	0.0977769	0.547397	-	-19.9272	4.47506e-07	2.34524e-05	UC	-14.369	0.000857952	0.0308439	UC	9.16524	0.00159251	0.0559894	-						CD>Contr.	Contr.>UC	CD>UC			Contr.>UC	Contr.>SC
ASV_1099	Bacteroidetes	Bacteroidaceae	Bacteroides uncl.	6.70599	-4.14939	0.216339	0.750548	-	-15.5385	8.27972e-05	0.00350697	UC	-11.3891	0.00823692	0.208573	-	10.0144	0.0005594	0.025771	IBD		CD>Contr.	UC>Contr.
ASV_1646	Bacteroidetes	Bacteroidaceae	Bacteroides uncl.	1.39723	21.7944	8.49144e-11	8.62488e-09	Contr.	1.19453	0.762335	0.999563	-	-20.5999	1.80129e-06	7.94749e-05	UC	-4.58402	0.114339	0.786824	-
ASV_1786	Bacteroidetes	Bacteroidaceae	Bacteroides uncl.	2.48081	-6.57815	0.0499294	0.387175	-	23.4218	3.12063e-09	1.96918e-07	Contr.	30	3.57549e-12	3.56956e-10	CD	2.80379	0.334144	0.997371	-									Contr.>IBD		Contr.>UC	Contr.>SC
ASV_188	Bacteroidetes	Bacteroidaceae	Bacteroides uncl.	10.4024	-9.73374	0.00372716	0.0636002	-	-16.1943	4.09388e-05	0.00178286	UC	-6.46054	0.133876	1	-	10.9963	0.000151929	0.0099013	IBD
ASV_2098	Bacteroidetes	Bacteroidaceae	Bacteroides uncl.	1.5944	-12.5549	0.000182038	0.00647144	CD	1.63088	0.679945	0.999563	-	14.1857	0.00100715	0.0349146	CD	8.50144	0.00340631	0.101072	-
ASV_3078	Bacteroidetes	Bacteroidaceae	Bacteroides uncl.	1.67094	-5.60199	0.0949221	0.532813	-	24.0916	1.09783e-09	7.37931e-08	Contr.	29.6936	5.87192e-12	4.21154e-10	CD	-4.34817	0.134199	0.841588	-
ASV_323	Bacteroidetes	Bacteroidaceae	Bacteroides uncl.	5.71331	-5.94631	0.0762537	0.478173	-	24.0537	1.16217e-09	7.64556e-08	Contr.	30	3.54996e-12	3.56956e-10	CD	3.60601	0.213994	0.9592	-											Contr.>UC		CD>UC		SC>UC
ASV_3677	Bacteroidetes	Bacteroidaceae	Bacteroides uncl.	1.17575	-17.8191	1.10076e-07	6.52199e-06	CD	-9.4256	0.0170835	0.382672	-	8.39351	0.051691	0.771918	-	10.678	0.000236029	0.0137102	IBD
ASV_406	Bacteroidetes	Bacteroidaceae	Bacteroides uncl.	6.4808	5.10832	0.127953	0.617474	-	6.14023	0.120213	0.999563	-	1.03191	0.811052	1	-	-11.5152	7.29327e-05	0.00541322	Contr.	IBD>Contr.		UC>Contr.		IBD>Contr.		UC>Contr.
ASV_410	Bacteroidetes	Bacteroidaceae	Bacteroides uncl.	9.6173	11.2946	0.000480865	0.0138606	Contr.	2.81911	0.458684	0.999563	-	-8.47544	0.0414605	0.689902	-	-4.73282	0.0370487	0.482009	-	IBD>Contr.		UC>Contr.				UC>Contr.				Contr.>UC		CD>UC	SC>CD	SC>UC
ASV_473	Bacteroidetes	Bacteroidaceae	Bacteroides uncl.	9.63796	-8.97464	0.00746571	0.112143	-	-13.7264	0.00050594	0.0203164	UC	-4.7518	0.270114	1	-	9.54976	0.00100032	0.0393067	IBD	Contr.>IBD		Contr.>UC	CD>UC
ASV_536	Bacteroidetes	Bacteroidaceae	Bacteroides uncl.	12.0077	-0.639567	0.848837	0.977864	-	29.3604	1.10295e-13	1.13677e-11	Contr.	30	3.60199e-12	3.56956e-10	CD	-1.5629	0.590194	0.997371	-	Contr.>IBD	Contr.>CD	Contr.>UC			Contr.>CD		UC>CD	IBD>Contr.			SC>Contr.		SC>CD	SC>UC
ASV_543	Bacteroidetes	Bacteroidaceae	Bacteroides uncl.	3.22232	7.97731	0.000180007	0.00647144	Contr.	2.49435	0.319015	0.999563	-	-5.48296	0.0451376	0.726192	-	-5.69805	0.00117218	0.0441138	Contr.											Contr.>UC	Contr.>SC
ASV_583	Bacteroidetes	Bacteroidaceae	Bacteroides uncl.	10.1057	-6.93826	0.0385917	0.327953	-	23.0617	5.40712e-09	3.21516e-07	Contr.	30	3.54685e-12	3.56956e-10	CD	4.22874	0.14369	0.852456	-		CD>Contr.	Contr.>UC	CD>UC
ASV_623	Bacteroidetes	Bacteroidaceae	Bacteroides uncl.	3.21098	6.55797	0.0417672	0.338743	-	30.7038	5.77214e-16	6.8644e-14	Contr.	24.1459	5.6152e-09	2.81922e-07	CD	-9.31688	0.000391005	0.0204856	Contr.									IBD>Contr.	CD>Contr.	UC>Contr.			CD>SC	UC>SC
ASV_647	Bacteroidetes	Bacteroidaceae	Bacteroides uncl.	10.6677	21.5673	1.33849e-10	1.2413e-08	Contr.	-7.40249	0.0608187	0.892716	-	-28.9698	1.85038e-11	1.09966e-09	UC	-7.45915	0.0101998	0.216301	-									Contr.>IBD	Contr.>CD	Contr.>UC	Contr.>SC
ASV_722	Bacteroidetes	Bacteroidaceae	Bacteroides uncl.	10.6243	-16.6755	6.73233e-07	3.59002e-05	CD	-19.4493	8.42565e-07	4.34202e-05	UC	-2.77375	0.519924	1	-	15.8486	4.80039e-08	9.86665e-06	IBD
ASV_759	Bacteroidetes	Bacteroidaceae	Bacteroides uncl.	7.29585	15.1689	6.23213e-06	0.00027694	Contr.	1.27839	0.746143	0.999563	-	-13.8906	0.00128148	0.0428929	UC	-8.7754	0.00250417	0.0806162	-
ASV_789	Bacteroidetes	Bacteroidaceae	Bacteroides uncl.	5.28423	9.64605	0.00404512	0.0674661	-	12.9307	0.00106716	0.0392818	Contr.	3.28467	0.446636	1	-	-3.37181	0.245174	0.991261	-		CD>Contr.	Contr.>UC	CD>UC
ASV_832	Bacteroidetes	Bacteroidaceae	Bacteroides uncl.	2.44405	24.0476	7.86836e-13	1.04895e-10	Contr.	2.04911	0.603901	0.999563	-	-21.9985	3.4248e-07	1.58302e-05	UC	-3.338	0.250124	0.991261	-						CD>Contr.				CD>Contr.			CD>UC	CD>SC
ASV_876	Bacteroidetes	Bacteroidaceae	Bacteroides uncl.	2.80053	-8.66275	0.00981787	0.135984	-	-9.78307	0.0132093	0.319088	-	-1.12032	0.794901	1	-	9.28886	0.00137214	0.0496352	IBD		CD>Contr.	Contr.>UC	CD>UC
ASV_900	Bacteroidetes	Bacteroidaceae	Bacteroides uncl.	0.984936	13.3695	6.87295e-05	0.00271482	Contr.	-16.6305	2.54504e-05	0.00115725	UC	-30	3.51358e-12	3.56956e-10	UC	8.45798	0.00358083	0.102882	-
ASV_238	Bacteroidetes	Bacteroidales uncl.	Bacteroidales uncl.	15.8043	9.52435	0.0023334	0.0462167	Contr.	39.2113	1.86264e-26	8.22756e-24	Contr.	29.6869	1.62201e-13	3.14887e-11	CD	-11.5645	3.10719e-06	0.000436968	Contr.		CD>Contr.	UC>Contr.			CD>Contr.	UC>Contr.
ASV_326	Bacteroidetes	Bacteroidales uncl.	Bacteroidales uncl.	18.5678	6.67018	0.0468516	0.368762	-	36.6253	1.92485e-20	3.50097e-18	Contr.	29.9551	3.8936e-12	3.65748e-10	CD	-8.05051	0.00555423	0.148409	-									IBD>Contr.	CD>Contr.			CD>UC	CD>SC
ASV_893	Bacteroidetes	Bacteroidales uncl.	Bacteroidales uncl.	8.44295	30	4.05588e-19	8.7189e-17	Contr.	41.882	3.10093e-26	1.19851e-23	Contr.	0	1	1	-	-30	5.15473e-25	1.37734e-21	Contr.
ASV_1130	Bacteroidetes	Porphyromonadaceae	Barnesiella uncl.	9.89066	-1.16041	0.729387	0.941671	-	28.8214	3.05399e-13	2.95092e-11	Contr.	29.9819	3.67744e-12	3.56956e-10	CD	-6.90923	0.017291	0.305819	-					IBD>Contr.		UC>Contr.				UC>Contr.		UC>CD		UC>SC
ASV_227	Bacteroidetes	Porphyromonadaceae	Barnesiella uncl.	29.5767	10.9378	0.000777709	0.0195159	Contr.	7.3939	0.053551	0.836261	-	-3.54393	0.396968	1	-	-7.04083	0.00663197	0.162574	-		CD>Contr.	Contr.>UC	CD>UC		CD>Contr.		CD>UC			Contr.>UC	Contr.>SC	CD>UC	CD>SC
ASV_570	Bacteroidetes	Porphyromonadaceae	Barnesiella uncl.	13.7167	9.92114	5.30795e-06	0.000240891	Contr.	-3.40217	0.183427	0.999563	-	-13.3233	1.90713e-06	8.2889e-05	UC	-1.49681	0.437085	0.997371	-
ASV_678	Bacteroidetes	Porphyromonadaceae	Barnesiella uncl.	5.85001	-3.72548	0.242671	0.777362	-	25.9567	5.01413e-12	4.19018e-10	Contr.	29.6821	4.63466e-13	8.43509e-11	CD	1.45839	0.585088	0.997371	-	IBD>Contr.	Contr.>CD	UC>Contr.	UC>CD		CD>Contr.		CD>UC
ASV_731	Bacteroidetes	Porphyromonadaceae	Barnesiella uncl.	6.39198	-12.6439	2.8685e-05	0.00115444	CD	-11.2757	0.00152632	0.0530268	-	1.36823	0.724525	1	-	3.24226	0.182997	0.904055	-
ASV_631	Bacteroidetes	Porphyromonadaceae	Butyricimonas faecihominis	10.8368	0.279569	0.808921	0.964748	-	4.50409	0.00103717	0.0386378	Contr.	4.22452	0.00477525	0.132434	-	-0.85018	0.39906	0.997371	-
ASV_2736	Bacteroidetes	Porphyromonadaceae	Butyricimonas uncl.	1.45119	1.89624	0.465223	0.881131	-	31.7679	2.96879e-25	1.01994e-22	Contr.	29.8716	3.8765e-19	1.41104e-16	CD	-3.13293	0.134452	0.841588	-														SC>CD	SC>UC
ASV_4916	Bacteroidetes	Porphyromonadaceae	Butyricimonas uncl.	0.454667	-	-	-	-	-0.339241	0.931588	0.999563	-	-20.4127	2.24433e-06	9.61099e-05	UC	-1.42192	0.624521	0.997371	-
ASV_5399	Bacteroidetes	Porphyromonadaceae	Butyricimonas uncl.	1.19283	-9.23407	0.00592226	0.0915376	-	20.754	1.52297e-07	8.40895e-06	Contr.	29.9881	3.63704e-12	3.56956e-10	CD	5.59319	0.0540512	0.566372	-
ASV_2087	Bacteroidetes	Porphyromonadaceae	Coprobacter fastidiosus	1.63576	1.19529	0.721725	0.940977	-	31.1953	2.9701e-15	3.40131e-13	Contr.	30	3.61492e-12	3.56956e-10	CD	-1.94803	0.488146	0.997371	-										Contr.>CD	Contr.>UC	SC>Contr.		SC>CD	SC>UC
ASV_5907	Bacteroidetes	Porphyromonadaceae	Coprobacter uncl.	0.810421	-4.92971	0.141921	0.633954	-	20.2822	2.88854e-07	1.53989e-05	Contr.	25.2119	5.1577e-09	2.63495e-07	CD	-0.316684	0.913168	0.997371	-
ASV_598	Bacteroidetes	Porphyromonadaceae	Coprobacter uncl.	10.093	6.2353	0.000609025	0.0168708	Contr.	-0.120937	0.954785	0.999563	-	-6.35623	0.00647322	0.16982	-	-1.16801	0.462516	0.997371	-												SC>Contr.		SC>CD	SC>UC
ASV_196	Bacteroidetes	Porphyromonadaceae	Odoribacter uncl.	37.0598	1.86506	0.0013542	0.0304053	Contr.	1.57687	0.021362	0.45869	-	-0.288198	0.70017	1	-	-1.66555	0.000868616	0.0357175	Contr.
ASV_750	Bacteroidetes	Porphyromonadaceae	Parabacteroides uncl.	5.56995	-1.70838	0.533394	0.889584	-	28.0756	3.80383e-18	5.60069e-16	Contr.	29.7839	3.14633e-17	9.16211e-15	CD	2.70183	0.258828	0.991261	-			Contr.>UC	CD>UC					IBD>Contr.	CD>Contr.	UC>Contr.			CD>SC	UC>SC
ASV_3946	Bacteroidetes	Prevotellaceae	Prevotella bivia	6.55902	7.20975	0.0166576	0.201853	-	-9.16974	0.00959555	0.246756	-	-16.3795	2.27663e-05	0.00092077	UC	4.28613	0.0854479	0.711591	-
ASV_232	Bacteroidetes	Prevotellaceae	Prevotella uncl.	13.8961	5.37112	0.00794291	0.117654	-	6.22551	0.00899096	0.235594	-	0.854395	0.742891	1	-	-5.72444	0.000686106	0.0300537	Contr.						CD>Contr.		CD>UC		CD>Contr.		SC>Contr.	CD>UC		SC>UC
ASV_487	Bacteroidetes	Prevotellaceae	Prevotella uncl.	9.2128	6.36551	0.0578531	0.418576	-	36.1098	6.39038e-20	1.09773e-17	Contr.	29.7443	5.53826e-12	4.21154e-10	CD	-10.16	0.000465161	0.0225696	Contr.												Contr.>SC		CD>SC	UC>SC
ASV_500	Bacteroidetes	Prevotellaceae	Prevotella uncl.	7.24442	-11.7664	0.000452568	0.0132237	CD	-3.55901	0.367765	0.999563	-	8.20741	0.0570074	0.842668	-	4.66471	0.108006	0.769473	-			Contr.>UC	CD>UC
ASV_766	Bacteroidetes	Prevotellaceae	Prevotella uncl.	9.28628	-3.75298	0.263119	0.800619	-	26.247	3.12185e-11	2.35434e-09	Contr.	30	3.54778e-12	3.56956e-10	CD	-10.4913	0.000300016	0.0160329	Contr.	Contr.>IBD	Contr.>CD	Contr.>UC				Contr.>UC	CD>UC				Contr.>SC		CD>SC	UC>SC
ASV_928	Bacteroidetes	Prevotellaceae	Prevotella uncl.	8.45139	10.406	0.00194031	0.0401814	Contr.	35.2786	4.46006e-19	6.89525e-17	Contr.	24.8725	8.31728e-09	4.10507e-07	CD	-11.466	2.26425e-05	0.00216075	Contr.
ASV_140	Bacteroidetes	Rikenellaceae	Alistipes indistinctus	38.276	2.11512	7.89408e-05	0.00306147	Contr.	1.62122	0.010135	0.256863	-	-0.493893	0.473417	1	-	-1.94444	2.65999e-05	0.00236917	Contr.
ASV_31	Bacteroidetes	Rikenellaceae	Alistipes shahii	126.636	1.73992	0.000922866	0.0220227	Contr.	1.1241	0.0689717	0.948581	-	-0.61582	0.361604	1	-	-1.40218	0.0019618	0.0655243	-
ASV_2168	Bacteroidetes	Rikenellaceae	Alistipes uncl.	4.18759	24.3296	4.30251e-13	6.11817e-11	Contr.	-4.56262	0.248012	0.999563	-	-28.8922	2.12024e-11	1.21061e-09	UC	2.14533	0.459899	0.997371	-
ASV_296	Bacteroidetes	Rikenellaceae	Alistipes uncl.	15.1288	6.84946	0.000379918	0.0116333	Contr.	5.70517	0.0119051	0.292148	-	-1.14429	0.644614	1	-	-6.69697	3.08685e-05	0.00266067	Contr.
ASV_6182	Cyanobacteria.Chloroplast	Streptophyta	Streptophyta uncl.	0.203272	-	-	-	-	-10.7895	0.00631094	0.185182	-	-14.0423	0.00113352	0.0383816	UC	-	-	-	-
ASV_510	Firmicutes	Acidaminococcaceae	Acidaminococcus uncl.	2.99506	-23.0452	6.56673e-12	7.78157e-10	CD	-14.5563	0.000231109	0.00952785	UC	8.48893	0.0491085	0.75042	-	3.7402	0.183855	0.904651	-									IBD>Contr.				CD>UC	CD>SC
ASV_195	Firmicutes	Clostridiaceae 1	Clostridium sensu stricto butyricum	21.2039	-30	3.89507e-19	8.7189e-17	CD	-27.1851	5.93089e-12	4.82587e-10	UC	2.8149	0.513839	1	-	27.5126	1.01875e-21	1.36104e-18	IBD											UC>Contr.
ASV_1301	Firmicutes	Clostridiaceae 1	Clostridium sensu stricto perfringens	5.62908	-14.276	1.0235e-05	0.000445536	CD	-8.31093	0.0291574	0.563056	-	5.96508	0.151425	1	-	3.72894	0.157835	0.876789	-											UC>Contr.
ASV_1044	Firmicutes	Clostridiales uncl.	Clostridiales uncl.	5.49146	30	1.54028e-26	1.09514e-23	Contr.	8.73938	0.00831885	0.224526	-	-21.2606	4.20102e-09	2.18453e-07	UC	-5.23512	0.0239001	0.378543	-													CD>UC	CD>SC
ASV_1055	Firmicutes	Clostridiales uncl.	Clostridiales uncl.	7.13214	6.32138	0.0139865	0.178641	-	3.86051	0.201989	0.999563	-	-2.46088	0.456796	1	-	-10.385	1.36851e-06	0.000203148	Contr.										CD>Contr.			CD>UC	CD>SC
ASV_14798	Firmicutes	Clostridiales uncl.	Clostridiales uncl.	0.185807	-	-	-	-	33.3053	3.61584e-17	4.6584e-15	Contr.	-	-	-	-	-	-	-	-
ASV_1908	Firmicutes	Clostridiales uncl.	Clostridiales uncl.	2.57848	-1.26026	0.657956	0.92188	-	28.5702	1.69347e-17	2.27662e-15	Contr.	29.8304	3.80048e-16	9.22249e-14	CD	-0.0977645	0.96678	0.997371	-			Contr.>UC	CD>UC
ASV_197	Firmicutes	Clostridiales uncl.	Clostridiales uncl.	29.9439	26.5707	5.79189e-47	1.23541e-43	Contr.	0.235296	0.913427	0.999563	-	-26.3354	1.03314e-28	1.00283e-25	UC	-2.17377	0.192778	0.923151	-	Contr.>IBD	Contr.>CD	Contr.>UC		Contr.>IBD	Contr.>CD	Contr.>UC
ASV_247	Firmicutes	Clostridiales uncl.	Clostridiales uncl.	20.0079	10.7211	0.000433213	0.0128339	Contr.	40.3603	2.36244e-29	1.46093e-26	Contr.	29.6392	3.96233e-14	8.24165e-12	CD	-12.7435	2.02277e-07	3.60323e-05	Contr.					IBD>Contr.	CD>Contr.	UC>Contr.		Contr.>IBD	Contr.>CD		Contr.>SC	UC>CD		UC>SC
ASV_4072	Firmicutes	Clostridiales uncl.	Clostridiales uncl.	0.480118	-	-	-	-	27.7215	3.03338e-13	2.95092e-11	Contr.	29.8163	6.62947e-13	1.13559e-10	CD	-0.497003	0.840997	0.997371	-
ASV_1192	Firmicutes	Enterococcaceae	Enterococcus uncl.	1.60959	-6.04058	0.0155878	0.193307	-	23.8562	5.54394e-16	6.85674e-14	Contr.	29.8967	1.34393e-20	6.52255e-18	CD	3.77599	0.0632211	0.627498	-	IBD>Contr.	CD>Contr.	UC>Contr.									SC>Contr.			SC>UC
ASV_1237	Firmicutes	Erysipelotrichaceae	Catenibacterium uncl.	0.978154	-1.71703	0.609132	0.910737	-	-16.0266	4.95366e-05	0.00212732	UC	-14.3096	0.000907332	0.0322214	UC	1.57558	0.587428	0.997371	-	Contr.>IBD	Contr.>CD	Contr.>UC	UC>CD
ASV_849	Firmicutes	Erysipelotrichaceae	Catenibacterium uncl.	3.95213	-14.1516	2.4646e-05	0.00101096	CD	-4.06761	0.30336	0.999563	-	10.084	0.019386	0.418164	-	9.58067	0.00096799	0.038604	IBD										CD>Contr.	UC>Contr.			CD>SC	UC>SC
ASV_193	Firmicutes	Erysipelotrichaceae	Clostridium XVIII ramosum	18.8206	-2.05456	0.0017804	0.037976	CD	-1.62525	0.0357175	0.653481	-	0.429309	0.611005	1	-	1.91368	0.000749731	0.032311	IBD												SC>Contr.
ASV_427	Firmicutes	Erysipelotrichaceae	Clostridium XVIII uncl.	8.11111	1.29743	0.0331424	0.302727	-	-1.26559	0.075941	0.99292	-	-2.56302	0.001022	0.0350124	UC	0.229361	0.667542	0.997371	-
ASV_1173	Firmicutes	Erysipelotrichaceae	Erysipelotrichaceae uncl.	6.2029	-11.6978	1.08229e-08	7.69506e-07	CD	-6.53302	0.00673334	0.194575	-	5.16476	0.0494329	0.75042	-	8.48527	5.33434e-07	8.38433e-05	IBD													CD>UC	CD>SC
ASV_236	Firmicutes	Erysipelotrichaceae	Turicibacter uncl.	67.2859	-0.610067	0.342101	0.83377	-	-2.48952	0.000976509	0.0368215	UC	-1.87945	0.0225946	0.476778	-	2.14155	0.000171166	0.0108894	IBD
ASV_4812	Firmicutes	Erysipelotrichaceae	Turicibacter uncl.	1.17039	20.3799	1.29113e-09	1.05922e-07	Contr.	-9.62011	0.0148809	0.353936	-	-30	3.56154e-12	3.56956e-10	UC	0.481607	0.868283	0.997371	-
ASV_1555	Firmicutes	Firmicutes uncl.	Firmicutes uncl. uncl.	2.2921	24.9304	2.63581e-15	4.01585e-13	Contr.	4.04584	0.275555	0.999563	-	-20.8845	2.56885e-07	1.20653e-05	UC	-6.23204	0.0145764	0.284292	-					Contr.>IBD	Contr.>CD		UC>CD
ASV_1679	Firmicutes	Firmicutes uncl.	Firmicutes uncl. uncl.	4.96116	-0.417929	0.900794	0.984244	-	26.8665	1.05668e-11	8.37759e-10	Contr.	27.2844	2.5333e-10	1.39188e-08	CD	-10.5185	0.000290215	0.0160329	Contr.
ASV_215	Firmicutes	Firmicutes uncl.	Firmicutes uncl. uncl.	24.0333	1.51364	0.000726609	0.0189007	Contr.	-0.380159	0.469656	0.999563	-	-1.8938	0.000987318	0.0346394	UC	-0.499207	0.201094	0.941021	-			Contr.>UC
ASV_355	Firmicutes	Firmicutes uncl.	Firmicutes uncl. uncl.	9.15897	10.5837	8.18589e-09	6.23589e-07	Contr.	9.96185	4.09581e-06	0.000204262	Contr.	-0.62187	0.792589	1	-	-10.106	3.35048e-11	1.7905e-08	Contr.						Contr.>CD		UC>CD
ASV_386	Firmicutes	Firmicutes uncl.	Firmicutes uncl. uncl.	8.6412	23.5002	2.56017e-12	3.21226e-10	Contr.	1.74537	0.658497	0.999563	-	-21.7549	4.57594e-07	2.08205e-05	UC	-0.524538	0.851848	0.997371	-			Contr.>UC	CD>UC
ASV_4919	Firmicutes	Lachnospiraceae	Anaerostipes uncl.	2.77272	-30	3.96602e-19	8.7189e-17	CD	-23.0971	5.11424e-09	3.10063e-07	UC	6.90287	0.109602	1	-	2.63958	0.363344	0.997371	-
ASV_599	Firmicutes	Lachnospiraceae	Blautia hansenii	3.63155	-9.7024	1.12448e-09	9.59404e-08	CD	-8.45253	6.53031e-06	0.000315495	UC	1.24987	0.540597	1	-	4.91812	0.000201358	0.0125123	IBD
ASV_10131	Firmicutes	Lachnospiraceae	Blautia uncl.	0.331083	-	-	-	-	36.8213	1.22125e-20	2.36006e-18	Contr.	0	1	1	-	-27.1662	8.59698e-21	7.65704e-18	Contr.
ASV_2612	Firmicutes	Lachnospiraceae	Blautia uncl.	0.407452	-	-	-	-	23.8926	1.50413e-09	9.68914e-08	Contr.	28.8073	2.46771e-11	1.38192e-09	CD	-0.0318251	0.991259	0.999488	-		Contr.>CD	UC>Contr.	UC>CD						CD>Contr.			CD>UC	CD>SC
ASV_3985	Firmicutes	Lachnospiraceae	Blautia uncl.	0.395306	-	-	-	-	27.978	1.47102e-12	1.27399e-10	Contr.	29.824	4.8447e-12	4.03079e-10	CD	-0.559515	0.832487	0.997371	-
ASV_7165	Firmicutes	Lachnospiraceae	Blautia uncl.	0.464672	-	-	-	-	24.812	3.47641e-10	2.44297e-08	Contr.	29.5367	7.59253e-12	4.91321e-10	CD	-6.95586	0.016618	0.30377	-
ASV_1956	Firmicutes	Lachnospiraceae	Cellulosilyticum uncl.	2.32208	3.84143	0.252654	0.785584	-	-12.8447	0.00114746	0.0412552	UC	-16.6861	0.000109663	0.0043154	UC	1.73523	0.550089	0.997371	-		CD>Contr.
ASV_103	Firmicutes	Lachnospiraceae	Clostridium XlVa clostridioforme	20.0608	-4.67109	4.98217e-08	3.22029e-06	CD	0.0569548	0.955135	0.999563	-	4.72804	1.79648e-05	0.000736809	CD	3.25278	2.10184e-05	0.00208004	IBD									IBD>Contr.	CD>Contr.	UC>Contr.	SC>Contr.
ASV_171	Firmicutes	Lachnospiraceae	Clostridium XlVa uncl.	45.9005	-4.94321	9.78186e-09	7.19472e-07	CD	-3.78054	0.000192216	0.0080315	UC	1.16267	0.29238	1	-	4.68024	3.39362e-10	1.49013e-07	IBD									IBD>Contr.	CD>Contr.	Contr.>UC	SC>Contr.	CD>UC		SC>UC
ASV_1896	Firmicutes	Lachnospiraceae	Clostridium XlVa uncl.	7.48561	-11.7038	1.97943e-08	1.36198e-06	CD	-1.87836	0.445189	0.999563	-	9.8254	0.000248805	0.00953315	CD	10.5441	4.95826e-09	1.20441e-06	IBD
ASV_2263	Firmicutes	Lachnospiraceae	Clostridium XlVa uncl.	0.423501	-	-	-	-	24.978	2.65259e-10	1.9074e-08	Contr.	29.6901	5.92971e-12	4.21154e-10	CD	3.21453	0.268344	0.991662	-
ASV_2299	Firmicutes	Lachnospiraceae	Clostridium XlVa uncl.	0.576976	-	-	-	-	16.2318	4.03358e-05	0.00178169	Contr.	28.957	1.91633e-11	1.11607e-09	CD	9.66793	0.000868876	0.0357175	IBD
ASV_2352	Firmicutes	Lachnospiraceae	Clostridium XlVa uncl.	0.777249	-8.12524	0.00111545	0.0255835	CD	-5.68485	0.0527877	0.828525	-	2.44039	0.446038	1	-	1.96411	0.311138	0.997371	-											Contr.>UC	Contr.>SC	CD>UC	CD>SC
ASV_2934	Firmicutes	Lachnospiraceae	Clostridium XlVa uncl.	0.926954	-10.9964	0.000765614	0.0194411	CD	17.8147	3.73584e-06	0.000189364	Contr.	28.8111	7.08548e-12	4.6893e-10	CD	8.67645	0.00107014	0.0414289	IBD
ASV_4182	Firmicutes	Lachnospiraceae	Clostridium XlVa uncl.	0.777354	-6.98063	0.0374411	0.327303	-	22.6663	9.84702e-09	5.74471e-07	Contr.	29.6469	6.31063e-12	4.27362e-10	CD	-4.86157	0.0940641	0.752385	-
ASV_489	Firmicutes	Lachnospiraceae	Clostridium XlVa uncl.	7.21376	-4.17953	0.000488949	0.0139057	CD	-0.368618	0.794472	0.999563	-	3.81091	0.0134066	0.305	-	3.45206	0.000961956	0.038604	IBD										CD>Contr.	UC>Contr.	SC>Contr.
ASV_856	Firmicutes	Lachnospiraceae	Clostridium XlVa uncl.	3.36536	-2.69924	0.00240363	0.0470361	CD	-0.433167	0.680218	0.999563	-	2.26607	0.0474468	0.73492	-	2.10007	0.00620562	0.154967	-
ASV_972	Firmicutes	Lachnospiraceae	Clostridium XlVa uncl.	2.53076	-8.56814	0.000906557	0.0219737	CD	-5.10829	0.0930034	0.999563	-	3.45985	0.297079	1	-	3.03584	0.143884	0.852456	-
ASV_3935	Firmicutes	Lachnospiraceae	Clostridium XlVb uncl.	0.496401	-	-	-	-	6.06183	0.00714943	0.20121	-	1.18905	0.629131	1	-	-5.35248	0.000456002	0.0225696	Contr.										Contr.>CD	Contr.>UC			SC>CD	SC>UC
ASV_1347	Firmicutes	Lachnospiraceae	Coprococcus uncl.	1.17404	-4.15975	0.00231924	0.0462167	CD	-1.22514	0.448445	0.999563	-	2.93461	0.0950701	1	-	3.49528	0.0024902	0.0806162	-
ASV_318	Firmicutes	Lachnospiraceae	Coprococcus uncl.	16.9177	3.21454	0.00154815	0.034398	Contr.	3.67059	0.00216739	0.0736436	-	0.456051	0.727297	1	-	-3.38451	9.30854e-05	0.00654537	Contr.			Contr.>UC		Contr.>IBD		Contr.>UC
ASV_1003	Firmicutes	Lachnospiraceae	Lachnospiraceae uncl.	5.71005	4.22608	0.000722081	0.0189007	Contr.	1.65649	0.257917	0.999563	-	-2.56959	0.109222	1	-	-2.92265	0.00608263	0.153373	-									Contr.>IBD	Contr.>CD	Contr.>UC		UC>CD	SC>CD
ASV_116	Firmicutes	Lachnospiraceae	Lachnospiraceae uncl.	42.6328	1.64585	0.000645985	0.0174416	Contr.	0.0816743	0.885511	0.999563	-	-1.56418	0.0116084	0.27043	-	-0.848271	0.0424769	0.513567	-
ASV_1170	Firmicutes	Lachnospiraceae	Lachnospiraceae uncl.	2.41589	-8.33448	0.0003034	0.00999835	CD	-4.74909	0.0805973	0.999563	-	3.58539	0.226557	1	-	3.64825	0.0503123	0.54087	-
ASV_123	Firmicutes	Lachnospiraceae	Lachnospiraceae uncl.	27.0259	2.25158	0.000377316	0.0116333	Contr.	0.153531	0.836522	0.999563	-	-2.09805	0.00988949	0.239985	-	-1.12004	0.0420906	0.513544	-	Contr.>IBD		Contr.>UC						Contr.>IBD	Contr.>CD	Contr.>UC
ASV_1562	Firmicutes	Lachnospiraceae	Lachnospiraceae uncl.	2.95443	30	1.44514e-19	6.16496e-17	Contr.	0.985933	0.800436	0.999563	-	-29.0141	9.72142e-12	6.02314e-10	UC	-3.60689	0.173687	0.888958	-										CD>Contr.				CD>SC
ASV_273	Firmicutes	Lachnospiraceae	Lachnospiraceae uncl.	13.7048	2.70718	0.00870442	0.122957	-	3.04192	0.0123524	0.300738	-	0.33474	0.801016	1	-	-2.80588	0.00139356	0.0496481	Contr.	Contr.>IBD										Contr.>UC	Contr.>SC
ASV_3756	Firmicutes	Lachnospiraceae	Lachnospiraceae uncl.	1.97693	12.1288	0.000304685	0.00999835	Contr.	-17.8712	6.0089e-06	0.000294913	UC	-30	3.48114e-12	3.56956e-10	UC	9.48587	0.00108534	0.0414289	IBD
ASV_3809	Firmicutes	Lachnospiraceae	Lachnospiraceae uncl.	0.784115	8.40133	0.00124133	0.0281677	Contr.	5.25816	0.085969	0.999563	-	-3.14316	0.347428	1	-	-6.13674	0.00284601	0.0874086	-		Contr.>CD		UC>CD						CD>Contr.	UC>Contr.	SC>Contr.
ASV_381	Firmicutes	Lachnospiraceae	Lachnospiraceae uncl.	15.0952	1.5722	0.000877492	0.0217639	Contr.	0.538014	0.332452	0.999563	-	-1.03419	0.0884474	1	-	-1.09718	0.0070528	0.167639	-
ASV_55	Firmicutes	Lachnospiraceae	Lachnospiraceae uncl.	64.075	1.48633	0.00033951	0.0109723	Contr.	0.990208	0.0425148	0.715172	-	-0.496123	0.352134	1	-	-1.2953	0.000295106	0.0160329	Contr.	Contr.>IBD
ASV_6266	Firmicutes	Lachnospiraceae	Lachnospiraceae uncl.	0.648863	-7.64351	0.0228107	0.245782	-	-11.2974	0.00425063	0.128852	-	-3.65387	0.397026	1	-	11.2018	0.000114976	0.00768043	IBD											UC>Contr.
ASV_1834	Firmicutes	Lachnospiraceae	Roseburia uncl.	2.09568	4.36431	0.00304323	0.054548	-	3.15734	0.0686685	0.948581	-	-1.20696	0.524862	1	-	-3.89063	0.00137463	0.0496352	Contr.
ASV_1872	Firmicutes	Lachnospiraceae	Ruminococcus2 uncl.	1.35187	4.82917	0.000894064	0.02192	Contr.	2.73811	0.109644	0.999563	-	-2.09105	0.264247	1	-	-2.47536	0.0442603	0.525616	-									Contr.>IBD						SC>UC
ASV_4655	Firmicutes	Peptostreptococcaceae	Intestinibacter uncl.	1.91117	-22.6591	1.50895e-11	1.69399e-09	CD	-34.1901	4.75332e-18	6.68058e-16	UC	-11.5311	0.00748813	0.191276	-	3.96619	0.171884	0.888958	-										CD>Contr.			CD>UC	CD>SC
ASV_194	Firmicutes	Peptostreptococcaceae	Romboutsia uncl.	21.9228	0.47561	0.351868	0.83511	-	-1.8105	0.0025482	0.0838197	-	-2.28611	0.000486687	0.0179397	UC	0.830003	0.063877	0.627498	-
ASV_947	Firmicutes	Ruminococcaceae	Butyricicoccus uncl.	3.15036	3.44158	0.00255849	0.0496115	Contr.	1.35882	0.309033	0.999563	-	-2.08276	0.155059	1	-	-2.36935	0.0139911	0.274884	-	Contr.>IBD										Contr.>UC		CD>UC		SC>UC
ASV_1218	Firmicutes	Ruminococcaceae	Faecalibacterium uncl.	0.737066	21.245	2.50625e-10	2.22743e-08	Contr.	-1.01653	0.796941	0.999563	-	-22.2615	2.47607e-07	1.18202e-05	UC	-0.910036	0.754008	0.997371	-									Contr.>IBD	Contr.>CD	Contr.>UC	Contr.>SC
ASV_1353	Firmicutes	Ruminococcaceae	Faecalibacterium uncl.	1.61371	7.2419	0.00036764	0.0116333	Contr.	4.81423	0.0440677	0.732566	-	-2.42767	0.352949	1	-	-0.612594	0.718658	0.997371	-												Contr.>SC		CD>SC	UC>SC
ASV_1709	Firmicutes	Ruminococcaceae	Faecalibacterium uncl.	0.679118	12.3156	0.000244388	0.00854555	Contr.	4.41265	0.264083	0.999563	-	-7.90297	0.0670506	0.923289	-	-7.96588	0.00608441	0.153373	-
ASV_1812	Firmicutes	Ruminococcaceae	Faecalibacterium uncl.	0.780227	-8.48967	0.0114235	0.152951	-	20.7665	1.4963e-07	8.40895e-06	Contr.	29.2562	1.2052e-11	7.31158e-10	CD	-0.0360872	0.990086	0.999488	-
ASV_1865	Firmicutes	Ruminococcaceae	Faecalibacterium uncl.	1.46526	1.10574	0.741811	0.943362	-	30.9073	5.32398e-15	5.67647e-13	Contr.	29.8016	5.00656e-12	4.04975e-10	CD	-4.00069	0.168272	0.887889	-		Contr.>CD		UC>CD
ASV_1968	Firmicutes	Ruminococcaceae	Faecalibacterium uncl.	1.84989	7.96063	0.00234009	0.0462167	Contr.	-0.783343	0.798939	0.999563	-	-8.74397	0.00925575	0.230365	-	-1.04209	0.62262	0.997371	-	Contr.>IBD	Contr.>CD	Contr.>UC
ASV_2320	Firmicutes	Ruminococcaceae	Faecalibacterium uncl.	1.16709	30	4.08762e-19	8.7189e-17	Contr.	8.99145	0.0229167	0.478212	-	-21.0086	1.13397e-06	5.08017e-05	UC	-1.61244	0.57873	0.997371	-
ASV_2575	Firmicutes	Ruminococcaceae	Faecalibacterium uncl.	0.588433	-	-	-	-	26.4906	2.07482e-11	1.60383e-09	Contr.	29.8663	4.52255e-12	4.03079e-10	CD	-0.36697	0.89947	0.997371	-									Contr.>IBD						SC>UC
ASV_3760	Firmicutes	Ruminococcaceae	Faecalibacterium uncl.	1.42078	9.53326	0.000582259	0.0163416	Contr.	23.3026	9.2304e-13	8.6486e-11	Contr.	13.7694	0.000111996	0.00434844	CD	-2.31585	0.305966	0.997371	-						Contr.>CD		UC>CD
ASV_6901	Firmicutes	Ruminococcaceae	Faecalibacterium uncl.	0.749218	11.9308	0.000381779	0.0116333	Contr.	-8.44106	0.0326119	0.603809	-	-20.3718	2.33386e-06	9.84957e-05	UC	7.06428	0.0149679	0.287729	-
ASV_1863	Firmicutes	Ruminococcaceae	Intestinimonas uncl.	1.76877	2.00266	0.115323	0.602177	-	31.9083	6.00384e-100	1.85639e-96	Contr.	29.9056	4.97543e-74	1.44885e-70	CD	-2.42219	0.0243029	0.37975	-
ASV_209	Firmicutes	Ruminococcaceae	Oscillibacter uncl.	15.9334	2.77408	0.0825084	0.491593	-	2.06577	0.271906	0.999563	-	-0.708313	0.730161	1	-	-5.23756	7.53889e-05	0.0054443	Contr.	Contr.>IBD	Contr.>CD	Contr.>UC	CD>UC	Contr.>IBD		Contr.>UC				Contr.>UC		CD>UC		SC>UC
ASV_276	Firmicutes	Ruminococcaceae	Oscillibacter uncl.	12.8557	4.83867	0.0038745	0.0655897	-	34.7737	3.84811e-69	5.94918e-66	Contr.	29.9351	1.27739e-43	1.85988e-40	CD	-6.4689	6.05524e-06	0.000735437	Contr.	Contr.>IBD	Contr.>CD	Contr.>UC	CD>UC	Contr.>IBD	Contr.>CD	Contr.>UC	UC>CD		Contr.>CD		Contr.>SC	UC>CD		UC>SC
ASV_579	Firmicutes	Ruminococcaceae	Oscillibacter uncl.	5.95724	11.5353	1.29338e-06	6.41575e-05	Contr.	6.92372	0.0135255	0.324192	-	-4.61162	0.13235	1	-	-8.16594	3.94847e-05	0.00319707	Contr.		Contr.>CD	Contr.>UC								UC>Contr.	Contr.>SC	UC>CD	CD>SC	UC>SC
ASV_581	Firmicutes	Ruminococcaceae	Oscillibacter uncl.	4.35288	5.09889	0.00260186	0.0499978	Contr.	4.73369	0.0175844	0.383731	-	-0.365204	0.866942	1	-	-3.66466	0.0090937	0.202486	-
ASV_952	Firmicutes	Ruminococcaceae	Oscillibacter uncl.	5.79181	5.80779	0.0538576	0.40882	-	1.62887	0.645562	0.999563	-	-4.17892	0.28024	1	-	-10.1499	6.73615e-05	0.00514257	Contr.									IBD>Contr.	CD>Contr.	UC>Contr.		UC>CD	CD>SC	UC>SC
ASV_11046	Firmicutes	Ruminococcaceae	Ruminococcaceae uncl.	0.411053	-	-	-	-	-3.40043	0.389499	0.999563	-	-15.7931	0.000252247	0.0095395	UC	-0.777139	0.789096	0.997371	-
ASV_1344	Firmicutes	Ruminococcaceae	Ruminococcaceae uncl.	3.30068	1.83689	0.443922	0.875936	-	31.7052	3.81162e-29	1.96425e-26	Contr.	29.8684	4.10303e-22	2.98701e-19	CD	-3.43055	0.0840115	0.708135	-									Contr.>IBD	Contr.>CD			UC>CD	SC>CD
ASV_154	Firmicutes	Ruminococcaceae	Ruminococcaceae uncl.	31.3181	4.46895	0.000180106	0.00647144	Contr.	0.609621	0.663446	0.999563	-	-3.85932	0.01177	0.272018	-	-1.7869	0.0854868	0.711591	-	Contr.>IBD	Contr.>CD		UC>CD
ASV_2040	Firmicutes	Ruminococcaceae	Ruminococcaceae uncl.	4.07532	5.02877	0.0196964	0.227094	-	-3.85737	0.12733	0.999563	-	-8.88614	0.0013147	0.0435045	UC	0.906434	0.626001	0.997371	-
ASV_219	Firmicutes	Ruminococcaceae	Ruminococcaceae uncl.	20.0275	2.83224	0.0258268	0.259852	-	6.52767	1.44765e-05	0.00066808	Contr.	3.69543	0.0244846	0.498595	-	-4.79355	9.74364e-06	0.00113196	Contr.										Contr.>CD		Contr.>SC			UC>SC
ASV_2434	Firmicutes	Ruminococcaceae	Ruminococcaceae uncl.	3.04122	25.635	8.14669e-20	4.34422e-17	Contr.	42.9956	1.57595e-38	1.62428e-35	Contr.	0	1	1	-	-1.04834	0.676545	0.997371	-
ASV_249	Firmicutes	Ruminococcaceae	Ruminococcaceae uncl.	20.4384	3.96641	0.000744505	0.0191329	Contr.	2.51741	0.0685912	0.948581	-	-1.44899	0.337636	1	-	-3.2209	0.00134485	0.0496352	Contr.														SC>CD
ASV_367	Firmicutes	Ruminococcaceae	Ruminococcaceae uncl.	6.19912	-2.3784	0.355753	0.83511	-	-12.5079	3.57953e-05	0.00160404	UC	-10.1295	0.00217788	0.0667576	-	7.94755	0.000217871	0.0129367	IBD									Contr.>IBD	Contr.>CD	Contr.>UC	Contr.>SC	CD>UC	CD>SC
ASV_511	Firmicutes	Ruminococcaceae	Ruminococcaceae uncl.	12.036	10.1967	1.85453e-06	8.99025e-05	Contr.	2.5844	0.303317	0.999563	-	-7.61233	0.00557165	0.14885	-	-4.34846	0.0183377	0.319596	-	Contr.>IBD	Contr.>CD	Contr.>UC			CD>Contr.		CD>UC	IBD>Contr.			SC>Contr.		SC>CD	SC>UC
ASV_5214	Firmicutes	Ruminococcaceae	Ruminococcaceae uncl.	1.33198	9.33872	0.00541536	0.0849336	-	-4.37213	0.26822	0.999563	-	-13.7108	0.00147885	0.0483866	UC	-2.67093	0.3456	0.997371	-
ASV_6010	Firmicutes	Ruminococcaceae	Ruminococcaceae uncl.	0.33706	-	-	-	-	29.0476	1.32355e-21	2.92316e-19	Contr.	29.9288	2.02803e-19	8.43662e-17	CD	-0.806539	0.68754	0.997371	-										CD>Contr.	UC>Contr.			CD>SC	UC>SC
ASV_608	Firmicutes	Ruminococcaceae	Ruminococcaceae uncl.	6.5718	-10.1618	0.000267647	0.00920793	CD	-11.1028	0.000713966	0.0272541	UC	-0.940988	0.792678	1	-	4.4237	0.0478505	0.539373	-
ASV_621	Firmicutes	Ruminococcaceae	Ruminococcaceae uncl.	5.28392	8.53877	0.000137019	0.00512741	Contr.	-0.125089	0.962043	0.999563	-	-8.66386	0.00257931	0.078239	-	-0.982436	0.612862	0.997371	-
ASV_627	Firmicutes	Ruminococcaceae	Ruminococcaceae uncl.	10.1257	27.4645	2.79687e-16	4.97143e-14	Contr.	7.18365	0.0690268	0.948581	-	-20.2809	2.61217e-06	0.000108666	UC	-10.1479	0.000473016	0.0225696	Contr.	IBD>Contr.	CD>Contr.				Contr.>CD	UC>Contr.	UC>CD
ASV_7411	Firmicutes	Ruminococcaceae	Ruminococcaceae uncl.	0.690242	-9.45339	0.00485386	0.0790327	-	20.3657	2.58666e-07	1.40315e-05	Contr.	29.8191	4.83235e-12	4.03079e-10	CD	1.17563	0.685648	0.997371	-
ASV_965	Firmicutes	Ruminococcaceae	Ruminococcaceae uncl.	3.69611	5.14246	0.000107509	0.00409493	Contr.	2.42948	0.118733	0.999563	-	-2.71298	0.111937	1	-	-4.06218	0.000272598	0.0154975	Contr.
ASV_233	Firmicutes	Ruminococcaceae	Ruminococcus uncl.	17.7886	8.12624	2.36131e-08	1.57396e-06	Contr.	1.57862	0.353724	0.999563	-	-6.54762	0.000450283	0.0168106	UC	-2.30886	0.0701945	0.653518	-									Contr.>IBD		Contr.>UC	SC>Contr.	CD>UC		SC>UC
ASV_822	Firmicutes	Ruminococcaceae	Ruminococcus uncl.	4.05025	-8.95598	0.000665187	0.0177355	CD	0.65788	0.831979	0.999563	-	9.61386	0.00449319	0.127031	-	1.9593	0.358309	0.997371	-	Contr.>IBD	Contr.>CD	Contr.>UC									Contr.>SC		CD>SC	UC>SC
ASV_1807	Firmicutes	Ruminococcaceae	Subdoligranulum uncl.	1.80659	6.84654	0.00845986	0.120373	-	36.364	1.56262e-32	1.20791e-29	Contr.	29.5175	1.11056e-18	3.59329e-16	CD	-9.65304	5.60821e-06	0.000713578	Contr.
ASV_684	Firmicutes	Ruminococcaceae	Subdoligranulum uncl.	6.31244	6.26714	0.0105139	0.143758	-	-3.69599	0.199007	0.999563	-	-9.96313	0.00153415	0.0496384	UC	1.28513	0.535422	0.997371	-			Contr.>UC	CD>UC					Contr.>IBD
ASV_433	Firmicutes	Streptococcaceae	Streptococcus uncl.	12.8965	-12.1979	5.49445e-09	4.34062e-07	CD	-4.41694	0.073353	0.984559	-	7.78095	0.0038141	0.108889	-	11.198	9.42347e-10	2.79772e-07	IBD	IBD>Contr.					CD>Contr.
ASV_527	Firmicutes	Streptococcaceae	Streptococcus uncl.	7.11957	-7.43741	0.00353566	0.060819	-	-13.326	8.86328e-06	0.00042162	UC	-5.88861	0.0720565	0.961205	-	8.71084	3.19399e-05	0.00266698	IBD	IBD>Contr.	CD>Contr.	Contr.>UC	CD>UC
ASV_1037	Firmicutes	Veillonellaceae	Dialister invisus	0.54325	-	-	-	-	28.2118	9.59186e-13	8.72295e-11	Contr.	29.7039	5.87826e-12	4.21154e-10	CD	0.543448	0.851598	0.997371	-
ASV_518	Firmicutes	Veillonellaceae	Dialister uncl.	11.1374	-10.1063	0.00159854	0.0347927	CD	-6.38943	0.0901256	0.999563	-	3.71687	0.366351	1	-	1.64094	0.473986	0.997371	-
ASV_1343	Firmicutes	Veillonellaceae	Megamonas uncl.	4.25266	-4.16412	0.214403	0.74848	-	25.4819	1.14651e-10	8.44051e-09	Contr.	29.646	6.31038e-12	4.27362e-10	CD	2.22805	0.442594	0.997371	-			Contr.>UC	CD>UC		Contr.>CD		UC>CD
ASV_843	Firmicutes	Veillonellaceae	Megamonas uncl.	7.52603	-17.3622	2.28359e-07	1.31646e-05	CD	-17.4517	9.88343e-06	0.000463023	UC	-0.0895069	0.98343	1	-	5.92522	0.0412118	0.510122	-											UC>Contr.				UC>SC
ASV_1172	Firmicutes	Veillonellaceae	Megasphaera micronuciformis	2.16502	-29.9765	1.39548e-35	1.48828e-32	CD	-27.5388	2.65619e-22	6.8441e-20	UC	2.43769	0.430718	1	-	3.8421	0.0536136	0.564286	-
ASV_1186	Firmicutes	Veillonellaceae	Megasphaera micronuciformis	1.95839	-11.1657	1.03319e-06	5.24711e-05	CD	-3.95456	0.142553	0.999563	-	7.21118	0.0141858	0.317761	-	3.2059	0.0886689	0.728994	-
ASV_428	Firmicutes	Veillonellaceae	Propionispira uncl.	9.6759	-7.99991	2.70505e-06	0.000128219	CD	-4.10678	0.0410147	0.708477	-	3.89314	0.0753836	0.971314	-	7.76847	1.66085e-07	3.16985e-05	IBD										CD>Contr.	UC>Contr.	SC>Contr.
ASV_614	Firmicutes	Veillonellaceae	Veillonella dispar	4.52506	-7.10464	0.00165976	0.0357603	CD	1.04518	0.694802	0.999563	-	8.14982	0.00503416	0.138297	-	3.75741	0.0482717	0.539373	-	IBD>Contr.		UC>Contr.	UC>CD	IBD>Contr.		UC>Contr.	UC>CD
ASV_118	Firmicutes	Veillonellaceae	Veillonella uncl.	30.8587	-3.5786	4.73136e-06	0.000219391	CD	-0.58294	0.526943	0.999563	-	2.99566	0.00287317	0.0862544	-	2.886	2.50094e-05	0.00230431	IBD
ASV_222	Firmicutes	Veillonellaceae	Veillonella uncl.	9.57863	-4.12949	2.17126e-05	0.000908097	CD	-2.17115	0.0578486	0.88079	-	1.95834	0.116045	1	-	3.57306	1.95187e-05	0.00200592	IBD										Contr.>CD			UC>CD	SC>CD
ASV_648	Firmicutes	Veillonellaceae	Veillonella uncl.	1.21032	-3.87913	0.246543	0.777513	-	0.556597	0.887797	0.999563	-	4.43572	0.302772	1	-	9.43327	0.000484054	0.0226911	IBD	IBD>Contr.		UC>Contr.	UC>CD			UC>Contr.		IBD>Contr.	CD>Contr.	UC>Contr.	SC>Contr.		SC>CD	SC>UC
ASV_213	Fusobacteria	Fusobacteriaceae	Fusobacterium nucleatum	6.55492	-12.0607	8.80689e-08	5.36717e-06	CD	-9.69701	0.000258459	0.0105152	UC	2.36366	0.414127	1	-	11.5162	5.10396e-10	1.70472e-07	IBD									IBD>Contr.		UC>Contr.	SC>Contr.	UC>CD	SC>CD
ASV_190	Fusobacteria	Fusobacteriaceae	Fusobacterium uncl.	22.2337	-13.6974	1.22993e-10	1.19248e-08	CD	-6.61213	0.00835073	0.224526	-	7.08531	0.00954424	0.235532	-	11.578	3.90379e-10	1.49013e-07	IBD
ASV_686	Fusobacteria	Fusobacteriaceae	Fusobacterium uncl.	4.4782	-29.8058	6.44106e-19	1.24898e-16	CD	0	1	1	-	29.7549	5.29442e-12	4.16685e-10	CD	5.12824	0.0772969	0.675562	-
ASV_2896	Proteobacteria	Burkholderiales uncl.	Burkholderiales uncl.	2.33747	27.1848	5.63899e-16	9.25228e-14	Contr.	1.18692	0.763796	0.999563	-	-25.9978	1.68249e-09	8.90804e-08	UC	-5.1666	0.0582154	0.605259	-
ASV_3070	Proteobacteria	Desulfovibrionaceae	Desulfovibrio uncl.	1.29965	-1.55328	0.643363	0.920028	-	27.97	1.4833e-12	1.27399e-10	Contr.	29.5233	7.77067e-12	4.91917e-10	CD	-0.55634	0.84803	0.997371	-	IBD>Contr.
ASV_274	Proteobacteria	Enterobacteriaceae	Enterobacteriaceae uncl.	32.1387	-10.1595	0.00218198	0.0443253	CD	0.6104	0.875836	0.999563	-	10.7699	0.0115266	0.27043	-	6.72545	0.0115803	0.239865	-			Contr.>UC	CD>UC			Contr.>UC
ASV_301	Proteobacteria	Enterobacteriaceae	Enterobacteriaceae uncl.	10.6698	-9.98423	0.0029242	0.0533105	-	-13.4383	0.000665224	0.0257109	UC	-3.4541	0.422862	1	-	10.2116	0.000435483	0.0223771	IBD										CD>Contr.			CD>UC	CD>SC
ASV_380	Proteobacteria	Enterobacteriaceae	Enterobacteriaceae uncl.	9.52282	-9.16695	0.00028714	0.00972174	CD	-9.45667	0.00147861	0.051953	-	-0.289726	0.928896	1	-	9.08108	1.2375e-05	0.00137775	IBD
ASV_419	Proteobacteria	Enterobacteriaceae	Enterobacteriaceae uncl.	10.4283	16.5056	8.83247e-07	4.59504e-05	Contr.	8.61338	0.0293182	0.563056	-	-7.89218	0.0675135	0.923289	-	-13.4647	3.54971e-06	0.000474241	Contr.		Contr.>CD	UC>Contr.	UC>CD											UC>SC
ASV_819	Proteobacteria	Enterobacteriaceae	Escherichia/Shigella coli	5.32132	10.3929	0.00196227	0.0402455	Contr.	9.37976	0.0176228	0.383731	-	-1.01312	0.814415	1	-	-1.4469	0.618187	0.997371	-									Contr.>IBD
ASV_10	Proteobacteria	Enterobacteriaceae	Escherichia/Shigella uncl.	303.185	-1.79226	0.000964263	0.0224424	CD	-1.45727	0.0226008	0.478212	-	0.334984	0.631191	1	-	1.64332	0.000458795	0.0225696	IBD
ASV_19	Proteobacteria	Enterobacteriaceae	Escherichia/Shigella uncl.	179.7	-2.59969	0.000967981	0.0224424	CD	-1.81544	0.0502707	0.805374	-	0.784253	0.43858	1	-	2.31748	0.000640926	0.0285426	IBD
ASV_52	Proteobacteria	Enterobacteriaceae	Klebsiella uncl.	86.6983	-7.21295	4.68168e-07	2.56052e-05	CD	-1.44675	0.391353	0.999563	-	5.7662	0.00172661	0.0540633	-	4.29968	0.000583542	0.0264275	IBD			Contr.>UC	CD>UC							Contr.>UC		CD>UC	CD>SC	SC>UC
ASV_483	Proteobacteria	Enterobacteriaceae	Morganella morganii	7.82993	-13.4719	1.79705e-05	0.000766619	CD	-12.8057	0.000532474	0.0211078	UC	0.66624	0.868829	1	-	13.2362	2.23361e-07	3.73012e-05	IBD	IBD>Contr.	CD>Contr.	Contr.>UC	CD>UC		Contr.>CD		UC>CD	IBD>Contr.	CD>Contr.			CD>UC	CD>SC
ASV_306	Proteobacteria	Enterobacteriaceae	Pluralibacter uncl.	72.6111	-16.9843	4.15797e-07	2.33394e-05	CD	-9.95477	0.0117535	0.290735	-	7.02954	0.103083	1	-	15.8697	4.6067e-08	9.86665e-06	IBD										CD>Contr.				CD>SC
ASV_424	Proteobacteria	Enterobacteriaceae	Pluralibacter uncl.	53.3316	-30	3.98924e-19	8.7189e-17	CD	-21.8432	3.27184e-08	1.87343e-06	UC	8.15683	0.0586693	0.858517	-	17.6549	1.21162e-09	3.23746e-07	IBD		Contr.>CD		UC>CD
ASV_176	Proteobacteria	Enterobacteriaceae	Proteus uncl.	17.7973	-11.145	2.15917e-11	2.30275e-09	CD	-11.4515	4.93778e-09	3.05352e-07	UC	-0.306576	0.885726	1	-	11.1385	2.03596e-15	1.36002e-12	IBD					IBD>Contr.	CD>Contr.	UC>Contr.
ASV_889	Proteobacteria	Enterobacteriaceae	Proteus uncl.	4.70934	-10.396	0.00193873	0.0401814	CD	2.32932	0.555561	0.999563	-	12.7254	0.00317133	0.0922379	-	6.46553	0.0258884	0.395278	-
ASV_141	Proteobacteria	Enterobacteriaceae	Raoultella uncl.	21.0728	-5.03486	0.00159801	0.0347927	CD	-6.1081	0.00112855	0.0410527	UC	-1.07325	0.599962	1	-	5.45703	4.61417e-05	0.00362619	IBD										CD>Contr.	UC>Contr.			CD>SC	UC>SC
ASV_2760	Proteobacteria	Pasteurellaceae	Haemophilus pittmaniae	2.29121	11.4673	0.000639265	0.0174416	Contr.	-6.2419	0.114174	0.999563	-	-17.7092	4.05955e-05	0.00161937	UC	2.75645	0.342369	0.997371	-										CD>Contr.	UC>Contr.		UC>CD	CD>SC	UC>SC
ASV_2335	Proteobacteria	Pasteurellaceae	Haemophilus uncl.	0.723814	0.452	0.892882	0.984244	-	24.2801	8.1323e-10	5.58779e-08	Contr.	23.8281	3.36916e-08	1.63516e-06	CD	-0.398948	0.890149	0.997371	-
ASV_3690	Proteobacteria	Pasteurellaceae	Haemophilus uncl.	0.960175	18.0999	7.08421e-08	4.4443e-06	Contr.	-11.9001	0.0025874	0.084213	-	-30	3.51977e-12	3.56956e-10	UC	-2.18195	0.45248	0.997371	-
ASV_1036	Proteobacteria	Proteobacteria uncl.	Proteobacteria uncl. uncl.	10.5487	11.1122	0.000929229	0.0220227	Contr.	37.6058	1.80265e-21	3.71586e-19	Contr.	26.4936	8.35729e-10	4.50674e-08	CD	-12.133	1.69826e-05	0.0018151	Contr.
ASV_363	Proteobacteria	Proteobacteria uncl.	Proteobacteria uncl. uncl.	24.868	-0.619707	0.801643	0.96387	-	29.1964	1.14677e-23	3.22347e-21	Contr.	29.8161	6.38683e-21	3.71969e-18	CD	-0.651513	0.738055	0.997371	-			Contr.>UC	CD>UC					IBD>Contr.	CD>Contr.	UC>Contr.	SC>Contr.		CD>SC
ASV_445	Proteobacteria	Sutterellaceae	Parasutterella uncl.	14.4693	6.14103	0.00040984	0.0123125	Contr.	1.44676	0.477566	0.999563	-	-4.69427	0.0352984	0.642528	-	-2.97013	0.0484898	0.539373	-
ASV_1811	Proteobacteria	Sutterellaceae	Sutterella uncl.	3.48773	9.10255	0.00189546	0.0400298	Contr.	6.93554	0.044367	0.733597	-	-2.16701	0.565267	1	-	-8.89225	0.000208558	0.0126651	Contr.
ASV_253	Verrucomicrobia	Verrucomicrobiaceae	Akkermansia uncl.	30.2379	-3.002	0.0559712	0.41554	-	3.84617	0.0384089	0.674775	-	6.84817	0.000726103	0.0264302	CD	2.24291	0.108279	0.769473	-	Contr.>IBD		Contr.>UC	CD>UC						CD>Contr.	UC>Contr.	SC>Contr.

### Sheet: Table S11
					Contr./CD				Contr./UC				CD/UC				IBD/Healthy				MN				MR				SIC
	ASV	Phylum	Species	baseMean	log2FoldChange	P	P(FDR)	Max	log2FoldChange	P	P(FDR)	Max	log2FoldChange	P	P(FDR)	Max	log2FoldChange	P	P(FDR)	Max	Contr./IBD	Contr./CD	Contr./UC	CD/UC	Contr./IBD	Contr./CD	Contr./UC	CD/UC	Contr./IBD	Contr./CD	Contr./UC	Contr./SC	CD/UC	CD/SC	UC/SC
504	ASV_2791	Actinobacteria	Asaccharobacter uncl.	1.04492	1.39934	0.00320954	0.0250048	Contr.	-	-	-	-	-0.807088	0.15265	0.585977	-	-0.964923	0.0175598	0.0960302	-									Contr.>IBD	Contr.>CD			UC>CD	SC>CD
361	ASV_3318	Actinobacteria	Collinsella tanakaei	0.827888	-1.83482	0.161811	0.39135	-	-	-	-	-	-	-	-	-	2.87869	0.00774908	0.0497816	IBD	Contr.>IBD	Contr.>CD	Contr.>UC			Contr.>CD		UC>CD		CD>Contr.			CD>UC	CD>SC
156	ASV_743	Actinobacteria	Coriobacteriaceae uncl.	5.35034	1.77063	2.10495e-06	7.47409e-05	Contr.	0.775653	0.0598655	0.292932	-	-0.99498	0.0248301	0.272701	-	-1.3002	5.1212e-05	0.00116175	Contr.
482	ASV_1648	Actinobacteria	Corynebacterium uncl.	2.24418	-2.62437	0.000365509	0.00473808	CD	-1.09421	0.179397	0.539129	-	1.53016	0.0800136	0.461181	-	1.56017	0.0130066	0.0762348	-
152	ASV_713	Actinobacteria	Eggerthella lenta	4.97554	-0.716477	0.00374226	0.0277835	CD	-0.475048	0.0824334	0.347404	-	0.241428	0.410269	0.814242	-	0.61074	0.00405243	0.0302697	IBD
171	ASV_829	Actinobacteria	Eggerthella lenta	4.02942	-0.953551	0.000503477	0.00609399	CD	-0.100831	0.740123	0.951125	-	0.85272	0.00882605	0.156724	-	0.680701	0.00404048	0.0302697	IBD
447	ASV_667	Actinobacteria	Eggerthella uncl.	5.91508	0.929283	0.00477343	0.0327588	Contr.	0.4201	0.24834	0.614573	-	-0.509182	0.192995	0.645447	-	-0.692906	0.0142106	0.0817274	-
268	ASV_1558	Actinobacteria	Paraeggerthella uncl.	2.06909	-1.32113	0.019393	0.0913708	-	-2.32107	0.000199679	0.00866607	UC	-0.99994	0.1351	0.555607	-	1.75491	0.000286228	0.00396436	IBD							UC>Contr.
74	ASV_332	Actinobacteria	Propionibacterium acnes	15.2819	-2.69287	8.67639e-11	1.06286e-08	CD	-1.18911	0.00959411	0.0941354	-	1.50376	0.00226703	0.0721199	-	1.76062	8.54087e-07	4.86631e-05	IBD
350	ASV_2932	Actinobacteria	Rothia mucilaginosa	0.855618	-1.76649	0.00108874	0.0108432	CD	-	-	-	-	-	-	-	-	1.89728	4.3097e-05	0.0010303	IBD
396	ASV_612	Bacteria uncl.	Bacteria uncl.	6.78687	2.71494	0.000220267	0.00311939	Contr.	-0.184023	0.82054	0.978336	-	-2.89897	0.000890642	0.0412736	UC	-1.10924	0.0798649	0.267307	-							UC>Contr.
275	ASV_1636	Bacteria uncl.	Bacteria uncl.	2.13847	1.42714	0.0515063	0.187784	-	2.53679	0.00178481	0.0319426	Contr.	1.10965	0.203381	0.653994	-	-1.82649	0.00357606	0.0280812	Contr.
31	ASV_140	Bacteroidetes	Alistipes indistinctus	34.3	1.27671	1.75116e-07	1.02151e-05	Contr.	1.19022	1.06668e-05	0.00087302	Contr.	-0.0864898	0.765817	0.963619	-	-1.25019	2.63445e-09	3.79671e-07	Contr.
2	ASV_4	Bacteroidetes	Alistipes putredinis	591.72	0.929417	3.36411e-07	1.75363e-05	Contr.	0.911071	6.1253e-06	0.000590751	Contr.	-0.0183465	0.932433	0.990962	-	-0.909304	6.40684e-09	7.47465e-07	Contr.
7	ASV_31	Bacteroidetes	Alistipes shahii	118.86	1.59487	5.06552e-13	1.37895e-10	Contr.	1.43777	3.90976e-09	3.39367e-06	Contr.	-0.157107	0.549191	0.889564	-	-1.46329	1.31317e-14	6.43453e-12	Contr.
125	ASV_589	Bacteroidetes	Alistipes shahii	7.30061	2.46286	0.00259523	0.0208469	Contr.	1.9778	0.0287069	0.191817	-	-0.485064	0.617542	0.919992	-	-2.30937	0.000878837	0.00969887	Contr.					Contr.>IBD	Contr.>CD	Contr.>UC			Contr.>CD			UC>CD	SC>CD
22	ASV_114	Bacteroidetes	Alistipes uncl.	44.0424	1.35313	9.1249e-05	0.0014904	Contr.	1.1172	0.00348824	0.0493726	Contr.	-0.235934	0.565758	0.899315	-	-1.23549	3.13804e-05	0.000800855	Contr.
29	ASV_135	Bacteroidetes	Alistipes uncl.	37.0645	1.28262	4.22483e-05	0.000877188	Contr.	0.685407	0.047835	0.254615	-	-0.597209	0.108474	0.511223	-	-0.95506	0.000390494	0.00493149	Contr.										Contr.>CD		Contr.>SC
33	ASV_143	Bacteroidetes	Alistipes uncl.	35.8069	1.04902	0.00184113	0.0159391	Contr.	0.608559	0.102271	0.393822	-	-0.440463	0.270899	0.713882	-	-0.867887	0.00269109	0.0227351	Contr.													UC>CD
415	ASV_163	Bacteroidetes	Alistipes uncl.	31.8311	1.22306	0.00250083	0.0202212	Contr.	0.474953	0.288369	0.65463	-	-0.748111	0.119493	0.531703	-	-0.86616	0.0129585	0.0761652	-			Contr.>UC	CD>UC
52	ASV_202	Bacteroidetes	Alistipes uncl.	24.7104	1.73087	0.0010338	0.0104957	Contr.	1.89304	0.00117682	0.0234823	Contr.	0.162167	0.795821	0.966298	-	-1.79681	6.81641e-05	0.00143967	Contr.
69	ASV_296	Bacteroidetes	Alistipes uncl.	17.0921	2.89201	0.00111147	0.0109802	Contr.	2.93192	0.00280044	0.0438097	Contr.	0.0399093	0.969787	0.99561	-	-2.8766	0.000129431	0.00231465	Contr.
77	ASV_344	Bacteroidetes	Alistipes uncl.	13.4586	1.75677	4.19248e-05	0.000877188	Contr.	1.77291	0.000185891	0.00866607	Contr.	0.0161336	0.974745	0.996648	-	-1.799	9.96277e-07	5.3778e-05	Contr.										Contr.>CD
176	ASV_863	Bacteroidetes	Alistipes uncl.	5.041	3.23735	0.000952014	0.0098832	Contr.	2.50287	0.0208857	0.157642	-	-0.734487	0.528116	0.874379	-	-2.94495	0.000367295	0.00473617	Contr.		Contr.>CD		UC>CD
473	ASV_1275	Bacteroidetes	Alistipes uncl.	2.70778	1.75794	0.00596389	0.0388604	Contr.	-0.444938	0.528155	0.855267	-	-2.20288	0.00368936	0.0887316	-	-0.495235	0.369762	0.643864	-									Contr.>IBD		Contr.>UC			SC>CD	SC>UC
517	ASV_1695	Bacteroidetes	Alistipes uncl.	2.45658	0.20087	0.812794	0.933432	-	-2.79919	0.0028012	0.0438097	UC	-3.00006	0.00286104	0.0754995	-	1.65687	0.0244123	0.118671	-
490	ASV_1764	Bacteroidetes	Alistipes uncl.	1.78066	2.8531	0.00118632	0.0115209	Contr.	-0.305556	0.753015	0.959086	-	-3.15866	0.002491	0.0721199	-	-0.950428	0.21172	0.472179	-										CD>Contr.	UC>Contr.	SC>Contr.
342	ASV_2682	Bacteroidetes	Alistipes uncl.	1.13097	2.19749	0.027529	0.118326	-	2.60919	0.0180211	0.14774	-	0.411697	0.728379	0.946594	-	-2.39707	0.00394053	0.0297055	Contr.												Contr.>SC		CD>SC	UC>SC
238	ASV_1255	Bacteroidetes	Alloprevotella uncl.	2.76829	2.88053	0.0203121	0.0944301	-	2.74902	0.0452377	0.24465	-	-0.131506	0.928964	0.990962	-	-2.83802	0.00570888	0.0393993	Contr.
417	ASV_238	Bacteroidetes	Bacteroidales uncl.	20.045	3.404	0.000204072	0.00295844	Contr.	0.841261	0.406321	0.76092	-	-2.56274	0.0185503	0.243932	-	-1.9351	0.0137952	0.0797949	-		CD>Contr.	UC>Contr.			CD>Contr.	UC>Contr.
73	ASV_326	Bacteroidetes	Bacteroidales uncl.	13.9924	6.92339	2.10419e-05	0.000505419	Contr.	3.79101	0.0351599	0.213418	-	-3.13238	0.105203	0.507325	-	-5.19335	0.000108017	0.00202016	Contr.									IBD>Contr.	CD>Contr.			CD>UC	CD>SC
198	ASV_988	Bacteroidetes	Bacteroidales uncl.	4.14655	5.6024	0.000684916	0.00773293	Contr.	3.07863	0.09146	0.368387	-	-2.52377	0.197897	0.64746	-	-4.46676	0.00114774	0.0117165	Contr.
10	ASV_44	Bacteroidetes	Bacteroides cellulosilyticus	96.3066	1.37395	4.82308e-05	0.000963843	Contr.	0.832914	0.0258911	0.180749	-	-0.541032	0.177876	0.625694	-	-1.09705	0.000159594	0.00267812	Contr.
155	ASV_730	Bacteroidetes	Bacteroides fluxus	3.93844	4.37428	0.0048828	0.0331381	Contr.	3.18736	0.063638	0.30046	-	-1.18691	0.520355	0.871006	-	-4.04476	0.00152407	0.0144619	Contr.											Contr.>UC	Contr.>SC
13	ASV_59	Bacteroidetes	Bacteroides fragilis	69.359	-1.49678	6.36043e-05	0.00112921	CD	-1.09312	0.00827156	0.0875575	-	0.403667	0.363835	0.789841	-	1.31658	4.25847e-05	0.0010303	IBD
428	ASV_452	Bacteroidetes	Bacteroides fragilis	7.42692	-2.07749	0.00845739	0.0495708	CD	-0.97585	0.263426	0.626448	-	1.10164	0.239619	0.695077	-	1.63573	0.0148958	0.0848713	-											UC>Contr.	SC>Contr.	UC>CD	SC>CD
200	ASV_998	Bacteroidetes	Bacteroides nordii	3.58146	1.29563	0.0200957	0.0937099	-	1.84609	0.00277762	0.0438097	Contr.	0.550463	0.406402	0.813826	-	-1.56851	0.00100124	0.0106654	Contr.										Contr.>CD			UC>CD	SC>CD
21	ASV_108	Bacteroidetes	Bacteroides ovatus	36.7156	-1.5686	0.000748288	0.00833321	CD	-0.235303	0.647542	0.914673	-	1.3333	0.0158436	0.227593	-	1.10126	0.00615717	0.0416715	IBD
132	ASV_635	Bacteroidetes	Bacteroides salyersiae	6.06459	2.76036	0.00348673	0.0266121	Contr.	3.42982	0.00103899	0.0218847	Contr.	0.669456	0.551243	0.889564	-	-3.00382	0.000164305	0.00272693	Contr.									IBD>Contr.	CD>Contr.	UC>Contr.	SC>Contr.
6	ASV_25	Bacteroidetes	Bacteroides uncl.	120.982	-0.748587	0.00648388	0.0412611	CD	-1.33662	1.10636e-05	0.00087302	UC	-0.588031	0.0717793	0.441857	-	1.0208	1.59554e-05	0.000470972	IBD
413	ASV_124	Bacteroidetes	Bacteroides uncl.	48.2885	3.1622	0.00547308	0.0364377	Contr.	0.803106	0.523482	0.851701	-	-2.35909	0.0810314	0.461689	-	-2.31242	0.0169169	0.0933476	-									Contr.>IBD	Contr.>CD	Contr.>UC	Contr.>SC
511	ASV_147	Bacteroidetes	Bacteroides uncl.	30.1409	0.821546	0.314096	0.577746	-	3.13031	0.000526276	0.0151378	Contr.	2.30877	0.0172664	0.241222	-	-1.725	0.0139109	0.0801924	-									Contr.>IBD	Contr.>CD	Contr.>UC	Contr.>SC	CD>UC	CD>SC
90	ASV_426	Bacteroidetes	Bacteroides uncl.	9.06415	-3.10184	6.56552e-05	0.00115723	CD	-2.06281	0.0163894	0.137449	-	1.03903	0.26004	0.712184	-	2.72162	3.83374e-05	0.000948753	IBD						CD>Contr.		CD>UC
110	ASV_541	Bacteroidetes	Bacteroides uncl.	8.3892	4.82911	0.00280459	0.0223092	Contr.	2.89027	0.105732	0.399056	-	-1.93884	0.312471	0.7563	-	-3.89435	0.0033951	0.027183	Contr.
456	ASV_758	Bacteroidetes	Bacteroides uncl.	4.80985	2.68253	0.00716288	0.0449976	Contr.	-0.963922	0.381613	0.737582	-	-3.64645	0.00207525	0.0691748	-	-0.12288	0.887184	0.957878	-
145	ASV_685	Bacteroidetes	Bacteroides uncl.	4.80837	-4.70506	0.00207853	0.01756	CD	-5.96197	0.000418791	0.0137174	UC	-1.25691	0.488474	0.854605	-	5.2864	2.73569e-05	0.000720693	IBD						Contr.>CD		UC>CD
1	ASV_2	Bacteroidetes	Bacteroides uniformis	839.311	0.780508	3.7423e-07	1.91013e-05	Contr.	0.462791	0.00644025	0.0745351	-	-0.317717	0.081596	0.461856	-	-0.623647	2.34299e-06	0.000100707	Contr.
267	ASV_1551	Bacteroidetes	Butyricimonas uncl.	2.27305	1.97987	0.00081089	0.00871452	Contr.	1.19503	0.0672304	0.303148	-	-0.78484	0.263872	0.712184	-	-1.40529	0.00562018	0.0388967	Contr.
369	ASV_3625	Bacteroidetes	Butyricimonas uncl.	0.712467	2.03608	0.0121235	0.0659955	-	-	-	-	-	-	-	-	-	-2.01476	0.00311299	0.0254227	Contr.										Contr.>CD	Contr.>UC	Contr.>SC	CD>UC	CD>SC
112	ASV_551	Bacteroidetes	Coprobacter uncl.	8.06153	1.12587	0.00158607	0.0142863	Contr.	1.46784	0.000199234	0.00866607	Contr.	0.341966	0.41984	0.819707	-	-1.21289	7.42591e-05	0.00152886	Contr.					Contr.>IBD		Contr.>UC			Contr.>CD		Contr.>SC			UC>SC
287	ASV_1746	Bacteroidetes	Coprobacter uncl.	1.69158	4.28339	0.00183062	0.0159391	Contr.	2.45838	0.105741	0.399056	-	-1.825	0.263775	0.712184	-	-3.70708	0.00110969	0.0113755	Contr.									Contr.>IBD						UC>SC
410	ASV_102	Bacteroidetes	Odoribacter uncl.	44.0721	0.624583	0.00361789	0.0270882	Contr.	0.311775	0.189057	0.55253	-	-0.312808	0.219895	0.667413	-	-0.397727	0.0315736	0.14486	-
51	ASV_196	Bacteroidetes	Odoribacter uncl.	25.5412	1.01715	0.000224808	0.0031654	Contr.	0.896744	0.00327372	0.0481626	Contr.	-0.120403	0.713193	0.94384	-	-0.92763	8.91678e-05	0.00176859	Contr.
243	ASV_1324	Bacteroidetes	Odoribacter uncl.	2.6848	1.976	0.00771302	0.0471244	Contr.	2.29466	0.00519201	0.0639243	-	0.318661	0.717993	0.944728	-	-2.1448	0.000650565	0.00741342	Contr.			Contr.>UC	CD>UC			Contr.>UC	CD>UC							SC>UC
306	ASV_2088	Bacteroidetes	Odoribacter uncl.	1.48074	2.58693	0.00722108	0.0450583	Contr.	1.76321	0.0976986	0.386444	-	-0.823717	0.471723	0.851229	-	-2.33109	0.00380821	0.0291566	Contr.						Contr.>CD		UC>CD
3	ASV_12	Bacteroidetes	Parabacteroides merdae	222.348	0.720763	0.00234762	0.0191723	Contr.	0.98288	0.000176036	0.00866607	Contr.	0.262118	0.35164	0.784174	-	-0.818374	5.89034e-05	0.00126591	Contr.
263	ASV_1503	Bacteroidetes	Parabacteroides uncl.	3.03464	4.03362	0.0167817	0.083061	-	3.86339	0.0383616	0.223738	-	-0.170222	0.932312	0.990962	-	-3.97743	0.00379486	0.0291455	Contr.												SC>Contr.		SC>CD	SC>UC
41	ASV_168	Bacteroidetes	Paraprevotella uncl.	29.8871	1.93776	0.00746226	0.0460147	Contr.	1.61759	0.0434347	0.240136	-	-0.320166	0.709786	0.943389	-	-1.80712	0.00348142	0.0276813	Contr.			Contr.>UC							Contr.>CD	Contr.>UC
434	ASV_506	Bacteroidetes	Prevotella uncl.	8.67646	4.08503	0.00150879	0.0136607	Contr.	0.799042	0.574342	0.874885	-	-3.28599	0.0316059	0.305457	-	-2.65688	0.0144654	0.0828043	-
395	ASV_471	Bacteroidetes	Prevotella uncl.	8.61083	4.20183	0.000170751	0.00258235	Contr.	-0.105177	0.932116	0.992427	-	-4.30701	0.00117374	0.0491233	UC	-1.06255	0.273563	0.547833	-							UC>Contr.
443	ASV_632	Bacteroidetes	Prevotella uncl.	5.62502	5.11611	0.000694066	0.00780028	Contr.	2.11552	0.204512	0.56444	-	-3.00059	0.0939619	0.482779	-	-2.48033	0.0469227	0.184824	-			Contr.>UC	CD>UC					Contr.>IBD	Contr.>CD	Contr.>UC	Contr.>SC
136	ASV_644	Bacteroidetes	Prevotella uncl.	5.1809	3.75354	0.000359447	0.00470934	Contr.	2.75325	0.0178982	0.14774	-	-1.00028	0.423496	0.819948	-	-3.25902	0.000227968	0.00338498	Contr.
468	ASV_1112	Bacteroidetes	Prevotella uncl.	4.22854	5.05988	0.00422521	0.0303571	Contr.	2.07715	0.288214	0.65463	-	-2.98273	0.155705	0.590238	-	-1.3401	0.342288	0.621189	-
359	ASV_3225	Candidatus_Saccharibacteria	Candidatus Saccharibacteria uncl.	0.770578	-2.07324	9.91512e-07	4.23322e-05	CD	-	-	-	-	-	-	-	-	1.7376	1.93075e-06	9.27518e-05	IBD
378	ASV_4840	Firmicutes	Anaerofilum uncl.	0.523634	1.73549	0.00428049	0.0303577	Contr.	-	-	-	-	-	-	-	-	-1.49961	0.00354206	0.0279817	Contr.
19	ASV_98	Firmicutes	Anaerostipes hadrus	42.9922	-0.361757	0.0221984	0.100902	-	-0.60104	0.000590179	0.016525	UC	-0.239283	0.202629	0.653994	-	0.45157	0.000903951	0.00979947	IBD
46	ASV_185	Firmicutes	Anaerostipes hadrus	26.3233	-0.432008	0.480442	0.728844	-	-1.06459	0.115879	0.420904	-	-0.632583	0.384346	0.800721	-	0.711092	0.000301313	0.0041244	IBD
416	ASV_187	Firmicutes	Anaerotruncus uncl.	26.8799	1.35579	0.00439737	0.0306999	Contr.	0.597191	0.256584	0.619837	-	-0.758604	0.179701	0.625694	-	-1.05701	0.00993307	0.0612998	-														SC>CD
232	ASV_1216	Firmicutes	Anaerotruncus uncl.	2.8967	-0.547364	0.173879	0.40727	-	-1.50023	0.000734666	0.0193239	UC	-0.952865	0.0455977	0.354782	-	1.08079	0.00179081	0.0160714	IBD
320	ASV_2328	Firmicutes	Anaerotruncus uncl.	1.17383	-1.43335	0.00892224	0.0517997	-	-1.99241	0.000997593	0.0213805	UC	-0.559055	0.388708	0.806535	-	1.67951	0.000328892	0.00440319	IBD
380	ASV_4892	Firmicutes	Anaerotruncus uncl.	0.523994	1.61034	0.000220052	0.00311939	Contr.	-	-	-	-	-	-	-	-	-1.41786	0.000132412	0.0023508	Contr.
285	ASV_1730	Firmicutes	Anaerovorax uncl.	2.07043	1.25119	5.2457e-05	0.000990281	Contr.	0.993089	0.00368024	0.0513101	-	-0.258105	0.483372	0.853875	-	-1.1685	1.06269e-05	0.000333996	Contr.
318	ASV_2270	Firmicutes	Anaerovorax uncl.	1.31654	1.4545	0.000590683	0.0068913	Contr.	0.607284	0.193596	0.556255	-	-0.847218	0.0921686	0.482779	-	-0.970659	0.00752879	0.0490573	Contr.
339	ASV_2627	Firmicutes	Anaerovorax uncl.	1.15184	1.78391	0.000812471	0.00871452	Contr.	1.70851	0.00375625	0.0513453	-	-0.0753946	0.905383	0.990962	-	-1.78077	8.45465e-05	0.00169786	Contr.
507	ASV_3183	Firmicutes	Anaerovorax uncl.	0.901492	1.46666	0.00567338	0.0375669	Contr.	-	-	-	-	-	-	-	-	-1.16532	0.00981595	0.06073	-
128	ASV_599	Firmicutes	Blautia hansenii	4.67318	-4.36702	2.98166e-13	9.13134e-11	CD	-2.38296	0.000320613	0.0109134	UC	1.98406	0.00515131	0.106856	-	3.45851	1.87574e-11	5.10618e-09	IBD
144	ASV_677	Firmicutes	Blautia uncl.	5.41239	-1.27247	0.0131599	0.0697876	-	-1.22167	0.0313498	0.197903	-	0.0507996	0.933534	0.990962	-	1.21871	0.00553031	0.0383831	IBD
160	ASV_753	Firmicutes	Blautia uncl.	4.07325	-2.05805	2.83016e-06	9.76604e-05	CD	-1.25947	0.0095979	0.0941354	-	0.798575	0.125446	0.540469	-	1.73132	4.79835e-06	0.000172882	IBD
177	ASV_881	Firmicutes	Blautia uncl.	2.85202	-2.12994	0.00401431	0.0293584	CD	-2.74585	0.000791981	0.0195681	UC	-0.615908	0.482826	0.853875	-	2.3492	0.000192346	0.00295281	IBD
326	ASV_2398	Firmicutes	Blautia uncl.	1.02366	-2.65494	0.0141989	0.0730828	-	-	-	-	-	0.387665	0.762916	0.962763	-	2.46184	0.00636365	0.0428322	IBD									IBD>Contr.		UC>Contr.	SC>Contr.	UC>CD	SC>CD
328	ASV_2427	Firmicutes	Butyricicoccus uncl.	1.34148	2.52156	8.99247e-05	0.00147863	Contr.	1.54466	0.0299468	0.194105	-	-0.976903	0.202062	0.653994	-	-1.97395	0.000321702	0.0043306	Contr.										Contr.>CD		Contr.>SC	UC>CD
331	ASV_2476	Firmicutes	Butyricicoccus uncl.	1.15811	1.42273	0.0174846	0.0853331	-	1.50089	0.0235315	0.172784	-	0.0781575	0.912675	0.990962	-	-1.45782	0.00414933	0.0307126	Contr.											Contr.>UC		CD>UC
273	ASV_1630	Firmicutes	Catabacter uncl.	2.21168	1.41857	3.31924e-07	1.75363e-05	Contr.	0.71443	0.0196573	0.154698	-	-0.70414	0.0330072	0.312008	-	-1.118	2.7897e-06	0.000113913	Contr.
313	ASV_2178	Firmicutes	Clostridia uncl.	1.43588	3.07207	0.0161739	0.0803774	-	2.93852	0.0375536	0.220247	-	-0.133555	0.929909	0.990962	-	-3.03685	0.0038841	0.0295484	Contr.									Contr.>IBD						UC>SC
180	ASV_907	Firmicutes	Clostridiales Incertae Sedis XII uncl.	4.26913	0.86873	0.00231249	0.0190121	Contr.	0.89678	0.00448895	0.0585926	-	0.0280493	0.934097	0.990962	-	-0.845554	0.000550865	0.00655155	Contr.
23	ASV_117	Firmicutes	Clostridiales uncl.	41.9241	1.97118	1.79689e-09	1.91408e-07	Contr.	1.1556	0.00142599	0.0271755	Contr.	-0.815577	0.0361515	0.319479	-	-1.60113	1.5649e-08	1.66695e-06	Contr.	Contr.>IBD	Contr.>CD	Contr.>UC
44	ASV_177	Firmicutes	Clostridiales uncl.	27.4125	2.68491	8.54029e-07	3.73638e-05	Contr.	0.816389	0.175727	0.535196	-	-1.86852	0.00392013	0.0912103	-	-1.6816	0.000356324	0.00466842	Contr.	Contr.>IBD		Contr.>UC	CD>UC					Contr.>IBD	Contr.>CD
47	ASV_186	Firmicutes	Clostridiales uncl.	27.0609	2.03606	0.00035786	0.00470934	Contr.	0.717624	0.255191	0.617869	-	-1.31844	0.0516545	0.380577	-	-1.3775	0.00490474	0.0347301	Contr.	Contr.>IBD	Contr.>CD		UC>CD	Contr.>IBD	Contr.>CD	Contr.>UC	UC>CD	Contr.>IBD
513	ASV_247	Firmicutes	Clostridiales uncl.	20.9877	1.11552	0.275647	0.534708	-	3.40539	0.00262951	0.0434745	Contr.	2.28987	0.0596519	0.406232	-	-1.67403	0.0551515	0.206924	-					IBD>Contr.	CD>Contr.	UC>Contr.		Contr.>IBD	Contr.>CD		Contr.>SC	UC>CD		UC>SC
418	ASV_259	Firmicutes	Clostridiales uncl.	19.9476	2.62348	0.000197514	0.00291512	Contr.	0.431204	0.579995	0.877883	-	-2.19228	0.00882221	0.156724	-	-1.36265	0.0247143	0.119901	-					Contr.>IBD	Contr.>CD		UC>CD		Contr.>CD	Contr.>UC	Contr.>SC
68	ASV_295	Firmicutes	Clostridiales uncl.	16.7406	3.8589	1.22262e-05	0.000329168	Contr.	1.25634	0.197621	0.559657	-	-2.60256	0.0130033	0.204184	-	-2.13806	0.00481599	0.0342999	Contr.		Contr.>CD		UC>CD	Contr.>IBD		Contr.>UC				Contr.>UC		CD>UC	SC>CD	SC>UC
72	ASV_320	Firmicutes	Clostridiales uncl.	15.7286	2.6604	4.76617e-06	0.000142404	Contr.	0.768946	0.231509	0.597177	-	-1.89145	0.00616509	0.118504	-	-1.53088	0.00227274	0.0197454	Contr.	Contr.>IBD	Contr.>CD	Contr.>UC	UC>CD	Contr.>IBD	Contr.>CD	Contr.>UC	UC>CD		Contr.>CD		Contr.>SC	UC>CD		UC>SC
107	ASV_521	Firmicutes	Clostridiales uncl.	8.87717	2.5061	6.34386e-06	0.000182852	Contr.	0.721024	0.239493	0.605454	-	-1.78508	0.00675707	0.127113	-	-1.40716	0.00328179	0.0265359	Contr.
435	ASV_507	Firmicutes	Clostridiales uncl.	8.24371	2.5588	0.00107068	0.0107949	Contr.	0.389151	0.652556	0.915794	-	-2.16965	0.0195046	0.245918	-	-1.29502	0.0534875	0.202229	-
106	ASV_515	Firmicutes	Clostridiales uncl.	8.01232	1.52855	0.00131433	0.0124329	Contr.	0.712725	0.175341	0.535196	-	-0.815826	0.148823	0.578429	-	-1.16637	0.00434791	0.0318934	Contr.
123	ASV_585	Firmicutes	Clostridiales uncl.	7.26702	-1.80116	0.000517743	0.00618766	CD	-2.08088	0.000285831	0.0103376	UC	-0.279715	0.649509	0.924649	-	1.88203	2.29566e-05	0.000639131	IBD
451	ASV_681	Firmicutes	Clostridiales uncl.	6.66456	4.05786	0.000779762	0.00849074	Contr.	0.821531	0.538134	0.858235	-	-3.23633	0.0240362	0.270794	-	-1.95565	0.0572177	0.212399	-			Contr.>UC	CD>UC	Contr.>IBD	Contr.>CD	Contr.>UC
158	ASV_749	Firmicutes	Clostridiales uncl.	6.53399	3.95367	0.00447939	0.0310892	Contr.	3.08936	0.0446103	0.243551	-	-0.864313	0.600991	0.913228	-	-3.54128	0.00212168	0.0185647	Contr.	Contr.>IBD		Contr.>UC	CD>UC	Contr.>IBD	Contr.>CD	Contr.>UC	UC>CD
151	ASV_711	Firmicutes	Clostridiales uncl.	6.19867	3.54079	0.00100843	0.0103809	Contr.	3.55121	0.00286915	0.0440952	Contr.	0.0104193	0.993504	0.99931	-	-3.59238	6.90996e-05	0.00144696	Contr.			UC>Contr.
142	ASV_671	Firmicutes	Clostridiales uncl.	5.75194	1.82221	4.85032e-06	0.000143172	Contr.	0.84316	0.0555094	0.280129	-	-0.97905	0.0386717	0.338578	-	-1.26091	0.000233672	0.00342812	Contr.
170	ASV_816	Firmicutes	Clostridiales uncl.	4.81129	2.1439	0.000181845	0.00273325	Contr.	1.56259	0.013588	0.122713	-	-0.581311	0.393028	0.80736	-	-1.90971	9.59436e-05	0.00185616	Contr.									Contr.>IBD	Contr.>CD		Contr.>SC		CD>SC	UC>SC
182	ASV_914	Firmicutes	Clostridiales uncl.	4.43155	1.44882	1.34843e-05	0.000351453	Contr.	1.07486	0.00349817	0.0493726	Contr.	-0.37396	0.344836	0.78094	-	-1.31417	4.4286e-06	0.000161941	Contr.
399	ASV_848	Firmicutes	Clostridiales uncl.	4.35191	2.29774	0.000587416	0.00688597	Contr.	-0.462139	0.530983	0.857476	-	-2.75988	0.000503102	0.0251551	UC	-0.529252	0.362841	0.63842	-
462	ASV_1044	Firmicutes	Clostridiales uncl.	3.60633	4.37611	0.00640843	0.0409939	Contr.	3.00395	0.0905773	0.366581	-	-1.37216	0.471835	0.851229	-	-3.34926	0.0104144	0.0634709	-													CD>UC	CD>SC
460	ASV_996	Firmicutes	Clostridiales uncl.	3.40005	4.44771	0.00687959	0.0434021	Contr.	0.145159	0.936403	0.992427	-	-4.30255	0.0277088	0.286124	-	-0.87931	0.515992	0.752279	-									Contr.>IBD	Contr.>CD	UC>Contr.		UC>CD	SC>CD	UC>SC
260	ASV_1473	Firmicutes	Clostridiales uncl.	2.66511	3.48777	1.62538e-05	0.000410534	Contr.	1.14211	0.200957	0.560493	-	-2.34566	0.0146407	0.217323	-	-2.29074	0.000974567	0.0104723	Contr.
249	ASV_1384	Firmicutes	Clostridiales uncl.	2.64272	2.69836	1.79949e-06	6.67992e-05	Contr.	1.9093	0.0022314	0.0383251	Contr.	-0.789056	0.240421	0.695077	-	-2.28546	2.1281e-06	9.74694e-05	Contr.
269	ASV_1567	Firmicutes	Clostridiales uncl.	2.62022	2.01045	0.0347472	0.138424	-	2.23674	0.0337497	0.207764	-	0.226283	0.841559	0.970585	-	-2.33371	0.00355196	0.0279817	Contr.
478	ASV_1483	Firmicutes	Clostridiales uncl.	2.46451	1.24443	0.00738101	0.0457286	Contr.	0.389434	0.447722	0.798256	-	-0.854995	0.121142	0.533546	-	-0.868513	0.0293802	0.13739	-										Contr.>CD	Contr.>UC		CD>UC		SC>UC
264	ASV_1523	Firmicutes	Clostridiales uncl.	2.13582	4.19218	1.556e-05	0.000401284	Contr.	2.91768	0.00653438	0.0746295	-	-1.27449	0.269238	0.712184	-	-3.67724	6.13135e-06	0.000210815	Contr.									Contr.>IBD	Contr.>CD	Contr.>UC	Contr.>SC
483	ASV_1692	Firmicutes	Clostridiales uncl.	1.96561	3.46462	0.00112308	0.0110504	Contr.	1.12252	0.339321	0.707155	-	-2.3421	0.0637043	0.415939	-	-2.28337	0.0106758	0.0647418	-
486	ASV_1705	Firmicutes	Clostridiales uncl.	1.91632	1.79853	0.000586993	0.00688597	Contr.	0.205427	0.721692	0.945176	-	-1.59311	0.0102958	0.176235	-	-0.914788	0.0421581	0.172727	-
300	ASV_1936	Firmicutes	Clostridiales uncl.	1.76968	1.24968	0.000320826	0.00429521	Contr.	1.1787	0.00217507	0.0377592	Contr.	-0.0709823	0.863805	0.978262	-	-1.25873	2.36693e-05	0.000651571	Contr.
309	ASV_2145	Firmicutes	Clostridiales uncl.	1.65041	2.0717	0.00228556	0.0188539	Contr.	1.99487	0.00793939	0.085612	-	-0.0768382	0.924245	0.990962	-	-2.04907	0.000382192	0.00487693	Contr.
497	ASV_2085	Firmicutes	Clostridiales uncl.	1.59158	3.42141	0.00187153	0.0161453	Contr.	0.00966329	0.993654	0.996991	-	-3.41175	0.00899969	0.158328	-	-1.53411	0.104214	0.313667	-
403	ASV_2397	Firmicutes	Clostridiales uncl.	1.33987	0.288417	0.436385	0.69236	-	-1.25178	0.002111	0.037317	UC	-1.5402	0.000432174	0.0226609	UC	0.55144	0.0853976	0.278224	-
337	ASV_2591	Firmicutes	Clostridiales uncl.	1.13661	2.87504	0.00380156	0.0281385	Contr.	1.98411	0.0708966	0.314774	-	-0.890933	0.450591	0.839857	-	-2.46038	0.003072	0.0252564	Contr.
353	ASV_3020	Firmicutes	Clostridiales uncl.	1.01777	2.06331	0.0132083	0.0698836	-	-	-	-	-	0.171522	0.862489	0.978262	-	-2.16202	0.00199856	0.0176768	Contr.
347	ASV_2902	Firmicutes	Clostridiales uncl.	0.937446	1.74479	0.0261913	0.113774	-	-	-	-	-	0.27518	0.768131	0.963619	-	-1.87117	0.00465124	0.0335163	Contr.										Contr.>CD	Contr.>UC	Contr.>SC			UC>SC
348	ASV_2905	Firmicutes	Clostridiales uncl.	0.891381	2.77986	0.00598514	0.0388955	Contr.	-	-	-	-	-	-	-	-	-2.25681	0.00744688	0.048653	Contr.										CD>Contr.		SC>Contr.
356	ASV_3160	Firmicutes	Clostridiales uncl.	0.863443	1.68476	0.00792518	0.0479566	Contr.	-	-	-	-	-	-	-	-	-1.47213	0.00614938	0.0416715	Contr.
365	ASV_3369	Firmicutes	Clostridiales uncl.	0.858421	1.84236	0.00981339	0.0561748	-	-	-	-	-	-	-	-	-	-1.79199	0.00291645	0.0242214	Contr.
376	ASV_4381	Firmicutes	Clostridiales uncl.	0.635974	1.63022	0.0112179	0.0620404	-	-	-	-	-	-	-	-	-	-1.44898	0.00767789	0.0497641	Contr.
374	ASV_4097	Firmicutes	Clostridiales uncl.	0.631729	2.47274	0.00023382	0.00327349	Contr.	-	-	-	-	-	-	-	-	-2.08593	0.000246127	0.00356811	Contr.
124	ASV_586	Firmicutes	Clostridium IV leptum	6.15167	1.80544	6.79347e-10	7.56546e-08	Contr.	1.18827	0.000235814	0.00930393	Contr.	-0.617168	0.0761625	0.450806	-	-1.41982	1.89413e-08	1.85625e-06	Contr.
35	ASV_150	Firmicutes	Clostridium IV uncl.	34.6125	1.48079	2.13552e-05	0.000507964	Contr.	0.578505	0.133167	0.451518	-	-0.902289	0.0292283	0.296972	-	-1.04386	0.000496754	0.00593681	Contr.	Contr.>IBD	Contr.>CD
432	ASV_494	Firmicutes	Clostridium IV uncl.	8.25036	0.773693	0.00485473	0.0331312	Contr.	0.288506	0.342072	0.708096	-	-0.485187	0.137022	0.557478	-	-0.528972	0.0250834	0.121451	-
440	ASV_555	Firmicutes	Clostridium IV uncl.	7.97382	1.9378	0.00722771	0.0450583	Contr.	-0.133401	0.867109	0.984091	-	-2.07121	0.0156123	0.226438	-	-0.810519	0.191482	0.446495	-
253	ASV_1409	Firmicutes	Clostridium IV uncl.	2.47221	1.46812	0.000237133	0.00330099	Contr.	0.929581	0.0351217	0.213418	-	-0.53854	0.256692	0.710955	-	-1.26273	0.000224154	0.00334864	Contr.
283	ASV_1700	Firmicutes	Clostridium IV uncl.	2.21618	1.81021	2.23454e-05	0.000526406	Contr.	0.618493	0.188696	0.552405	-	-1.19171	0.0187245	0.243932	-	-1.11262	0.00241063	0.0207229	Contr.
336	ASV_2579	Firmicutes	Clostridium IV uncl.	0.933621	-2.1516	0.00396106	0.0290557	CD	-	-	-	-	0.89865	0.310826	0.7563	-	1.78998	0.00463694	0.0335118	IBD
241	ASV_1301	Firmicutes	Clostridium sensu stricto perfringens	4.18311	-9.35902	1.22126e-11	2.03414e-09	CD	-5.57776	0.00026132	0.009862	UC	3.78125	0.0211198	0.254571	-	4.25243	0.000174399	0.00279114	IBD											UC>Contr.
235	ASV_1239	Firmicutes	Clostridium sensu stricto perfringens	4.04292	-3.87321	0.00458276	0.0317168	CD	-3.22795	0.0326577	0.202478	-	0.645267	0.69075	0.935441	-	3.68795	0.00109632	0.0112857	IBD
88	ASV_421	Firmicutes	Clostridium sensu stricto uncl.	8.87617	-0.95732	0.0227499	0.10227	-	-1.29547	0.00530709	0.064498	-	-0.33815	0.497845	0.860699	-	1.10393	0.00218779	0.019075	IBD
184	ASV_932	Firmicutes	Clostridium sensu stricto uncl.	3.0409	-1.52896	0.0602416	0.209054	-	-2.53954	0.00474527	0.060572	-	-1.01059	0.295058	0.741549	-	1.9845	0.00408839	0.0303532	IBD
312	ASV_2173	Firmicutes	Clostridium sensu stricto uncl.	1.54867	-3.12685	0.0143173	0.0732304	-	-3.22066	0.0225235	0.167098	-	-0.0938129	0.950645	0.991886	-	3.07328	0.00360471	0.0281259	IBD					IBD>Contr.	CD>Contr.	UC>Contr.				UC>Contr.
20	ASV_103	Firmicutes	Clostridium XlVa clostridioforme	35.7545	-2.74479	2.10847e-16	8.60959e-14	CD	0.115408	0.754999	0.95935	-	2.8602	5.75366e-13	1.0932e-09	CD	1.96342	2.30138e-11	5.63839e-09	IBD									IBD>Contr.	CD>Contr.	UC>Contr.	SC>Contr.
236	ASV_1247	Firmicutes	Clostridium XlVa scindens	2.07471	-2.52668	3.16744e-06	0.000106304	CD	-0.637311	0.289229	0.65463	-	1.88937	0.00333339	0.0833346	-	1.91005	4.54962e-05	0.00105156	IBD
147	ASV_689	Firmicutes	Clostridium XlVa symbiosum	4.48539	-1.56531	0.000475518	0.00585437	CD	-1.09671	0.0269033	0.186072	-	0.468596	0.378004	0.798342	-	1.37075	0.000355308	0.00466842	IBD														CD>SC
42	ASV_171	Firmicutes	Clostridium XlVa uncl.	25.1927	-0.930353	0.351409	0.614437	-	-0.256727	0.816249	0.978336	-	0.673625	0.57005	0.899315	-	1.97879	5.34775e-11	1.19109e-08	IBD									IBD>Contr.	CD>Contr.	Contr.>UC	SC>Contr.	CD>UC		SC>UC
104	ASV_489	Firmicutes	Clostridium XlVa uncl.	6.81883	-2.91564	6.28456e-09	5.49899e-07	CD	-0.0836622	0.880405	0.985904	-	2.83198	2.04442e-06	0.000327901	CD	2.17937	7.05552e-07	4.21611e-05	IBD										CD>Contr.	UC>Contr.	SC>Contr.
109	ASV_534	Firmicutes	Clostridium XlVa uncl.	5.86608	-2.91354	5.28306e-09	4.79389e-07	CD	-0.19159	0.728995	0.948677	-	2.72195	4.40192e-06	0.000639913	CD	2.22424	3.39111e-07	2.24547e-05	IBD
131	ASV_630	Firmicutes	Clostridium XlVa uncl.	4.70032	-2.17563	2.25831e-05	0.00052694	CD	0.121434	0.831	0.979486	-	2.29707	0.000166682	0.0109205	CD	1.5096	0.000720659	0.00812693	IBD
141	ASV_665	Firmicutes	Clostridium XlVa uncl.	4.46244	-2.11266	0.000777572	0.00849074	CD	-0.982025	0.157939	0.50401	-	1.13063	0.129739	0.547786	-	1.69163	0.00164602	0.0153842	IBD						CD>Contr.	UC>Contr.
175	ASV_856	Firmicutes	Clostridium XlVa uncl.	3.57336	-2.03318	3.90677e-09	3.68138e-07	CD	-0.790906	0.038725	0.224118	-	1.24227	0.00241692	0.0721199	-	1.58584	1.08085e-07	8.54223e-06	IBD
211	ASV_1035	Firmicutes	Clostridium XlVa uncl.	2.90338	-1.74364	3.72148e-06	0.000119969	CD	-0.377392	0.366533	0.731381	-	1.36625	0.00226323	0.0721199	-	1.2739	9.32663e-05	0.00182802	IBD											Contr.>UC		CD>UC		SC>UC
185	ASV_934	Firmicutes	Clostridium XlVa uncl.	2.81843	-2.60259	0.00166954	0.0149284	CD	0.953534	0.29892	0.666124	-	3.55612	0.000304473	0.0175303	CD	2.00651	0.0053788	0.0376516	IBD													CD>UC	CD>SC
194	ASV_972	Firmicutes	Clostridium XlVa uncl.	2.80468	-3.49144	4.85267e-05	0.000963843	CD	-0.97001	0.307931	0.673719	-	2.52143	0.0134644	0.206309	-	2.71317	0.000232907	0.00342812	IBD
208	ASV_1016	Firmicutes	Clostridium XlVa uncl.	2.65702	-3.06431	1.58976e-07	9.73729e-06	CD	0.267807	0.680176	0.933307	-	3.33212	1.65703e-06	0.000314836	CD	2.42334	2.6043e-06	0.000108145	IBD		CD>Contr.	Contr.>UC	CD>UC							UC>Contr.
246	ASV_1352	Firmicutes	Clostridium XlVa uncl.	2.25839	-1.66736	0.014305	0.0732304	-	-2.15849	0.00411391	0.0549365	-	-0.491135	0.542699	0.885849	-	1.83669	0.00152883	0.0144619	IBD
479	ASV_1489	Firmicutes	Clostridium XlVa uncl.	2.06625	-1.66232	0.00216826	0.0181305	CD	-0.339477	0.571938	0.874787	-	1.32284	0.0399166	0.338578	-	1.18027	0.0113305	0.0682059	-										CD>Contr.	UC>Contr.	SC>Contr.
230	ASV_1206	Firmicutes	Clostridium XlVa uncl.	1.61383	-2.95662	0.00882609	0.0513633	-	-0.626446	0.616211	0.900456	-	2.33018	0.0822752	0.461987	-	3.55457	0.000192837	0.00295281	IBD											UC>Contr.
244	ASV_1331	Firmicutes	Clostridium XlVa uncl.	1.40912	-2.6094	0.0082122	0.0487165	CD	-2.19149	0.0447539	0.243551	-	0.417909	0.721309	0.944728	-	2.3907	0.00389557	0.0295484	IBD			UC>Contr.
280	ASV_1687	Firmicutes	Clostridium XlVa uncl.	1.3899	-2.40708	0.00546006	0.0364377	CD	-1.34849	0.159545	0.507272	-	1.05859	0.303221	0.749181	-	1.99351	0.00644063	0.0429961	IBD
319	ASV_2321	Firmicutes	Clostridium XlVa uncl.	1.2778	-1.31099	0.13126	0.346615	-	-3.68687	0.000120871	0.00635856	UC	-2.37588	0.0210139	0.254571	-	2.72533	0.000247874	0.0035723	IBD
303	ASV_1977	Firmicutes	Clostridium XlVa uncl.	1.10196	-3.45469	3.95771e-05	0.000850559	CD	-	-	-	-	0.873056	0.381386	0.798342	-	2.1147	0.00297218	0.0246008	IBD										CD>Contr.			CD>UC	CD>SC
500	ASV_2352	Firmicutes	Clostridium XlVa uncl.	1.03504	-2.56235	0.00686512	0.0434021	CD	-	-	-	-	1.60474	0.154016	0.58998	-	1.93851	0.0156189	0.0879688	-											Contr.>UC	Contr.>SC	CD>UC	CD>SC
329	ASV_2466	Firmicutes	Clostridium XlVa uncl.	0.9178	-2.67032	0.00789314	0.0479566	CD	-	-	-	-	-	-	-	-	2.50459	0.00301507	0.0248718	IBD
354	ASV_3051	Firmicutes	Clostridium XlVa uncl.	0.831018	-0.922395	0.340267	0.601482	-	-	-	-	-	-	-	-	-	2.52053	0.00233721	0.0202338	IBD
302	ASV_1963	Firmicutes	Clostridium XlVa uncl.	0.803273	-5.40041	0.000457755	0.00567373	CD	-	-	-	-	-	-	-	-	4.7419	0.0001696	0.00277013	IBD											UC>Contr.
93	ASV_441	Firmicutes	Clostridium XlVb uncl.	9.71838	1.0747	0.000645238	0.00742176	Contr.	0.839874	0.0159077	0.134711	-	-0.234822	0.530402	0.874592	-	-0.950987	0.000433509	0.00536413	Contr.
373	ASV_3935	Firmicutes	Clostridium XlVb uncl.	0.650209	2.13529	0.0014474	0.0133313	Contr.	-	-	-	-	-	-	-	-	-1.93762	0.000640358	0.0073312	Contr.										Contr.>CD	Contr.>UC			SC>CD	SC>UC
49	ASV_193	Firmicutes	Clostridium XVIII ramosum	20.2063	-1.31256	4.99607e-07	2.40007e-05	CD	-0.754326	0.00901597	0.0930868	-	0.558232	0.0717426	0.441857	-	1.06615	2.1483e-06	9.74694e-05	IBD												SC>Contr.
247	ASV_1356	Firmicutes	Clostridium XVIII uncl.	2.33146	2.09888	4.45329e-07	2.18211e-05	Contr.	1.32583	0.00387483	0.0525523	-	-0.773043	0.11819	0.529625	-	-1.70949	1.55618e-06	7.62529e-05	Contr.
274	ASV_1635	Firmicutes	Coprobacillus uncl.	1.86003	1.1986	0.0165265	0.0819632	-	2.33901	2.55212e-05	0.00177201	Contr.	1.14041	0.0560807	0.394073	-	-1.2948	0.00286007	0.0239153	Contr.											UC>Contr.	SC>Contr.	UC>CD	SC>CD
71	ASV_318	Firmicutes	Coprococcus uncl.	14.5596	1.8451	1.78056e-05	0.000444123	Contr.	2.0914	1.10237e-05	0.00087302	Contr.	0.246298	0.629882	0.922765	-	-1.98979	6.5566e-08	5.73703e-06	Contr.			Contr.>UC		Contr.>IBD		Contr.>UC
204	ASV_1005	Firmicutes	Coprococcus uncl.	3.57082	2.97535	1.79462e-05	0.000444123	Contr.	1.36537	0.0745984	0.326217	-	-1.60998	0.0506576	0.378935	-	-2.08271	0.000461384	0.00562384	Contr.						Contr.>CD		UC>CD
228	ASV_1190	Firmicutes	Coprococcus uncl.	2.34372	-4.10326	6.91626e-11	8.91834e-09	CD	-0.146993	0.833497	0.979714	-	3.95627	1.23604e-07	3.89445e-05	CD	3.29345	4.15117e-09	5.6502e-07	IBD
245	ASV_1347	Firmicutes	Coprococcus uncl.	2.16134	-3.72542	1.24539e-11	2.03414e-09	CD	-1.64473	0.00695365	0.0778809	-	2.08069	0.00141246	0.0539021	-	3.12762	5.962e-11	1.21724e-08	IBD
488	ASV_1720	Firmicutes	Coprococcus uncl.	2.08487	3.41012	0.00197083	0.0168242	Contr.	0.783955	0.519524	0.846848	-	-2.62617	0.0447614	0.350335	-	-1.89849	0.0427042	0.173508	-
491	ASV_1855	Firmicutes	Coprococcus uncl.	1.68996	1.62374	0.000756987	0.00835414	Contr.	0.359867	0.498229	0.837523	-	-1.26387	0.0271762	0.282157	-	-0.863682	0.0370413	0.16088	-
308	ASV_2126	Firmicutes	Coprococcus uncl.	1.28182	-3.55165	1.26905e-05	0.000337953	CD	-0.667459	0.459384	0.805485	-	2.88419	0.00285521	0.0754995	-	2.78832	7.29593e-05	0.00151483	IBD
398	ASV_719	Firmicutes	Dialister invisus	5.84173	5.43732	0.00226233	0.0187254	Contr.	-1.41734	0.471493	0.816878	-	-6.85466	0.0011893	0.0491233	UC	-0.587233	0.686266	0.856085	-						CD>Contr.	Contr.>UC	CD>UC
163	ASV_771	Firmicutes	Dialister pneumosintes	3.61307	-7.78371	1.17947e-21	9.63237e-19	CD	-4.91271	4.97218e-08	1.72634e-05	UC	2.87101	0.00295116	0.0768109	-	6.67183	1.15155e-21	1.41065e-18	IBD
135	ASV_642	Firmicutes	Dialister propionicifaciens	5.42638	-4.38116	4.29932e-05	0.000885153	CD	-3.81082	0.00129416	0.0252434	UC	0.570342	0.653619	0.927466	-	3.18398	0.000385339	0.0048916	IBD
465	ASV_1077	Firmicutes	Eisenbergiella uncl.	3.36342	1.78283	0.00233817	0.019159	Contr.	0.558026	0.388498	0.743383	-	-1.22481	0.0783201	0.457872	-	-1.1559	0.0211327	0.107641	-
481	ASV_1594	Firmicutes	Eisenbergiella uncl.	2.10023	2.00342	0.00103617	0.0104957	Contr.	-0.144104	0.830495	0.979486	-	-2.14753	0.0030309	0.0778204	-	-1.12203	0.0328844	0.148647	-
487	ASV_1719	Firmicutes	Eisenbergiella uncl.	1.95973	2.52967	0.000408446	0.00515821	Contr.	0.104052	0.89512	0.987876	-	-2.42562	0.00429242	0.0959482	-	-1.02609	0.0971896	0.303635	-
111	ASV_547	Firmicutes	Enterococcus uncl.	6.85175	-2.25135	4.41187e-06	0.000135114	CD	-2.47951	4.77028e-06	0.000522966	UC	-0.228157	0.69465	0.936831	-	2.44326	6.11934e-09	7.47465e-07	IBD	IBD>Contr.	CD>Contr.							IBD>Contr.	CD>Contr.	UC>Contr.			CD>SC	UC>SC
162	ASV_764	Firmicutes	Erysipelotrichaceae uncl.	3.59429	-1.59929	0.00143151	0.0132503	CD	-2.1093	0.000141502	0.00722493	UC	-0.510009	0.390685	0.80736	-	1.79882	2.80386e-05	0.000730794	IBD
195	ASV_975	Firmicutes	Erysipelotrichaceae uncl.	2.69396	-1.69497	1.00215e-06	4.23322e-05	CD	-1.2776	0.000862711	0.0197061	UC	0.417368	0.308941	0.755453	-	1.50429	4.51683e-07	2.91216e-05	IBD										CD>Contr.	UC>Contr.	SC>Contr.
226	ASV_1173	Firmicutes	Erysipelotrichaceae uncl.	2.30798	-2.92628	0.00101758	0.0104312	CD	-2.88579	0.00339096	0.0490559	UC	0.0404898	0.969436	0.99561	-	2.92307	9.69564e-05	0.00185616	IBD													CD>UC	CD>SC
288	ASV_1756	Firmicutes	Erysipelotrichaceae uncl.	1.40734	-3.04223	0.00287036	0.0227585	CD	-2.452	0.029839	0.194105	-	0.590231	0.626026	0.921388	-	2.72055	0.00139826	0.0135185	IBD
404	ASV_2677	Firmicutes	Erysipelotrichaceae uncl.	1.11292	0.851016	0.199238	0.439996	-	-	-	-	-	-2.88201	0.000240447	0.0142766	UC	0.949876	0.102006	0.31025	-
310	ASV_2150	Firmicutes	Erysipelotrichaceae uncl.	1.00095	-3.63294	0.00113229	0.0110964	CD	-	-	-	-	2.48798	0.0605461	0.406493	-	2.81344	0.00278771	0.0233901	IBD
292	ASV_1837	Firmicutes	Erysipelotrichaceae uncl.	0.802711	-2.22744	0.00045853	0.00567373	CD	-	-	-	-	-	-	-	-	1.6536	0.0025137	0.0213839	IBD
305	ASV_2086	Firmicutes	Ethanoligenens uncl.	1.54948	1.68223	8.51689e-05	0.00140989	Contr.	1.41921	0.00273168	0.0438097	Contr.	-0.26302	0.606059	0.913228	-	-1.5927	1.3457e-05	0.000407033	Contr.
383	ASV_85	Firmicutes	Faecalibacterium prausnitzii	51.971	1.04864	4.37404e-05	0.000893033	Contr.	-0.325384	0.251348	0.614573	-	-1.37402	6.50679e-06	0.000772682	UC	-0.303413	0.171653	0.420971	-
408	ASV_71	Firmicutes	Faecalibacterium uncl.	62.9702	0.642505	0.0053752	0.0360801	Contr.	0.0436645	0.864164	0.984091	-	-0.598841	0.028933	0.295552	-	-0.374169	0.0595416	0.217727	-
384	ASV_94	Firmicutes	Faecalibacterium uncl.	44.4082	0.978546	7.08991e-07	3.15823e-05	Contr.	-0.16269	0.455729	0.802507	-	-1.14124	1.11481e-06	0.000264768	UC	-0.347304	0.0418199	0.172303	-
414	ASV_152	Firmicutes	Faecalibacterium uncl.	30.2232	0.663322	0.00573605	0.0378796	Contr.	-0.154741	0.559945	0.870245	-	-0.818063	0.00411899	0.0934721	-	-0.271814	0.188562	0.443356	-
388	ASV_173	Firmicutes	Faecalibacterium uncl.	27.9015	1.31914	1.28979e-05	0.000339782	Contr.	-0.385269	0.249009	0.614573	-	-1.70441	2.07096e-06	0.000327901	UC	-0.31642	0.228012	0.493054	-
389	ASV_183	Firmicutes	Faecalibacterium uncl.	24.8825	0.712546	0.0322962	0.132806	-	-0.676387	0.0660266	0.303148	-	-1.38893	0.000441291	0.0226609	UC	-0.0138108	0.961687	0.985233	-
58	ASV_229	Firmicutes	Faecalibacterium uncl.	20.4023	1.38586	2.96243e-06	0.000100805	Contr.	0.542827	0.097724	0.386444	-	-0.843036	0.0166829	0.236548	-	-0.958567	0.000171703	0.00278397	Contr.
423	ASV_382	Firmicutes	Faecalibacterium uncl.	12.3746	1.25358	0.00103672	0.0104957	Contr.	-0.115861	0.783782	0.9696	-	-1.36944	0.00254318	0.0721199	-	-0.159957	0.631789	0.826418	-
393	ASV_365	Firmicutes	Faecalibacterium uncl.	12.2111	1.43554	5.83856e-05	0.0010675	Contr.	-0.0843806	0.830661	0.979486	-	-1.51992	0.000338106	0.0186528	UC	-0.662324	0.325542	0.603769	-
89	ASV_425	Firmicutes	Faecalibacterium uncl.	10.8751	1.9174	3.22672e-06	0.000106831	Contr.	0.311411	0.493637	0.835197	-	-1.60599	0.00102317	0.0460264	UC	-0.981776	0.00580677	0.039814	Contr.										Contr.>CD
429	ASV_455	Firmicutes	Faecalibacterium uncl.	9.4798	1.5733	0.00523211	0.0352161	Contr.	0.289027	0.642577	0.911065	-	-1.28428	0.0549381	0.394073	-	-0.916423	0.0584634	0.215888	-										Contr.>CD		Contr.>SC		CD>SC	UC>SC
441	ASV_595	Firmicutes	Faecalibacterium uncl.	7.13707	1.57803	0.00617255	0.0396922	Contr.	0.607731	0.340018	0.707398	-	-0.970303	0.15626	0.590238	-	-1.15779	0.0188478	0.100385	-
449	ASV_675	Firmicutes	Faecalibacterium uncl.	6.27579	2.06011	0.004093	0.0296443	Contr.	-0.15446	0.845537	0.980529	-	-2.21457	0.00934474	0.16289	-	-0.757186	0.220751	0.482172	-												Contr.>SC		CD>SC	UC>SC
454	ASV_703	Firmicutes	Faecalibacterium uncl.	6.09216	1.71489	0.00739124	0.0457286	Contr.	0.668229	0.344984	0.708827	-	-1.04666	0.168635	0.605947	-	-1.13461	0.0381443	0.16341	-
174	ASV_855	Firmicutes	Faecalibacterium uncl.	5.62673	3.32653	6.78842e-06	0.000193391	Contr.	1.42693	0.0804623	0.344046	-	-1.8996	0.0304838	0.304838	-	-2.10898	0.000901217	0.00979947	Contr.										Contr.>CD		Contr.>SC	UC>CD		UC>SC
150	ASV_708	Firmicutes	Faecalibacterium uncl.	5.15852	1.43528	0.00833366	0.049047	Contr.	1.02858	0.0872967	0.357422	-	-0.406697	0.529215	0.874379	-	-1.2743	0.00612644	0.0416715	Contr.
188	ASV_956	Firmicutes	Faecalibacterium uncl.	3.78851	1.92875	0.000128672	0.00202081	Contr.	0.447951	0.420375	0.776353	-	-1.4808	0.0132734	0.205036	-	-1.16156	0.00740561	0.0485127	Contr.											UC>Contr.
471	ASV_1257	Firmicutes	Faecalibacterium uncl.	3.62953	4.42761	0.000149248	0.00229973	Contr.	-0.0275477	0.982958	0.995235	-	-4.45516	0.00131005	0.0518563	-	-0.542265	0.581983	0.798977	-						Contr.>CD		UC>CD
470	ASV_1193	Firmicutes	Faecalibacterium uncl.	3.22748	2.57792	0.00119091	0.0115209	Contr.	0.487785	0.57856	0.877883	-	-2.09014	0.0268841	0.281436	-	-1.5488	0.0225673	0.113098	-
231	ASV_1212	Firmicutes	Faecalibacterium uncl.	2.74927	2.563	6.055e-05	0.00109887	Contr.	1.83153	0.00950077	0.0941354	-	-0.731469	0.335637	0.777091	-	-2.20949	4.90955e-05	0.00112415	Contr.
476	ASV_1408	Firmicutes	Faecalibacterium uncl.	2.67732	2.01486	0.00441077	0.0306999	Contr.	0.109722	0.888297	0.986618	-	-1.90514	0.0233427	0.267175	-	-1.0142	0.0944887	0.297937	-
278	ASV_1649	Firmicutes	Faecalibacterium uncl.	2.43467	1.95932	0.0672494	0.227536	-	3.74934	0.00156198	0.0289716	Contr.	1.79002	0.159805	0.593027	-	-2.49563	0.00581773	0.039814	Contr.		Contr.>CD		UC>CD						Contr.>CD		SC>Contr.	UC>CD	SC>CD
484	ASV_1694	Firmicutes	Faecalibacterium uncl.	2.03264	1.9387	0.0044072	0.0306999	Contr.	-0.515972	0.492041	0.834978	-	-2.45468	0.00237463	0.0721199	-	-0.485035	0.409255	0.674748	-
493	ASV_1906	Firmicutes	Faecalibacterium uncl.	1.56963	2.16511	0.00552288	0.0366696	Contr.	-0.566779	0.510215	0.843555	-	-2.73189	0.00316602	0.0802059	-	-0.5631	0.403597	0.667665	-
494	ASV_1909	Firmicutes	Faecalibacterium uncl.	1.50734	2.27475	0.00268407	0.0214901	Contr.	-0.190559	0.819719	0.978336	-	-2.46531	0.00611588	0.118504	-	-0.471041	0.473367	0.723938	-			Contr.>UC	CD>UC
503	ASV_2546	Firmicutes	Faecalibacterium uncl.	1.46982	1.52166	0.00813188	0.0485462	Contr.	-0.336665	0.59516	0.890688	-	-1.85833	0.00641003	0.121791	-	-0.550388	0.266437	0.539034	-
518	ASV_1958	Firmicutes	Faecalibacterium uncl.	1.3613	0.108948	0.927327	0.978807	-	-3.91264	0.00302808	0.0457108	UC	-4.02159	0.00455205	0.0982829	-	1.21344	0.223673	0.486247	-
349	ASV_2917	Firmicutes	Faecalibacterium uncl.	1.19832	2.27544	0.0291866	0.123929	-	2.8469	0.0136426	0.122713	-	0.571456	0.644983	0.924649	-	-2.50444	0.00392616	0.0296886	Contr.					Contr.>IBD	Contr.>CD		UC>CD
402	ASV_2336	Firmicutes	Faecalibacterium uncl.	1.08049	3.10002	5.71399e-08	4.2422e-06	Contr.	-	-	-	-	-2.75892	4.71973e-05	0.00426692	UC	-0.267062	0.605531	0.813797	-
372	ASV_3816	Firmicutes	Faecalibacterium uncl.	0.777894	2.12258	0.0118476	0.0650512	-	-	-	-	-	-	-	-	-	-2.23932	0.00154519	0.0145605	Contr.
390	ASV_215	Firmicutes	Firmicutes uncl. uncl.	23.0138	0.847941	4.0628e-06	0.000127613	Contr.	-0.139749	0.491816	0.834978	-	-0.98769	6.15081e-06	0.000772682	UC	-0.35857	0.0241355	0.11816	-			Contr.>UC
391	ASV_283	Firmicutes	Firmicutes uncl. uncl.	18.0628	1.40113	0.000871597	0.00920436	Contr.	-0.237823	0.60921	0.897783	-	-1.63896	0.00104165	0.0460264	UC	-0.532206	0.14388	0.376208	-												Contr.>SC		CD>SC	UC>SC
84	ASV_384	Firmicutes	Firmicutes uncl. uncl.	14.7713	2.94351	0.00108247	0.0108342	Contr.	1.91847	0.0540451	0.275139	-	-1.02503	0.338055	0.777595	-	-2.48018	0.00116293	0.0118223	Contr.
424	ASV_386	Firmicutes	Firmicutes uncl. uncl.	14.5967	3.72363	0.00125916	0.0120036	Contr.	0.349932	0.783894	0.9696	-	-3.3737	0.0138767	0.210926	-	-1.96624	0.0465169	0.183817	-			Contr.>UC	CD>UC
79	ASV_355	Firmicutes	Firmicutes uncl. uncl.	14.123	2.45634	0.00145362	0.0133385	Contr.	1.5628	0.0669591	0.303148	-	-0.893545	0.329544	0.77128	-	-2.05957	0.0017437	0.0158225	Contr.						Contr.>CD		UC>CD
92	ASV_440	Firmicutes	Firmicutes uncl. uncl.	10.9348	4.02572	1.77121e-08	1.39983e-06	Contr.	0.803825	0.308141	0.673719	-	-3.22189	0.000146108	0.00991445	UC	-2.19536	0.000412667	0.00516137	Contr.			Contr.>UC	CD>UC		Contr.>CD		UC>CD			UC>Contr.		UC>CD		UC>SC
431	ASV_474	Firmicutes	Firmicutes uncl. uncl.	8.55384	0.890653	0.000792505	0.00859131	Contr.	0.107428	0.71413	0.944196	-	-0.783225	0.0129503	0.204184	-	-0.519641	0.022938	0.114457	-
116	ASV_561	Firmicutes	Firmicutes uncl. uncl.	7.92552	2.26969	0.000211273	0.0030361	Contr.	2.28785	0.000734621	0.0193239	Contr.	0.0181625	0.980098	0.997957	-	-2.33181	8.29541e-06	0.000274645	Contr.			Contr.>UC	CD>UC
450	ASV_680	Firmicutes	Firmicutes uncl. uncl.	5.79148	3.76165	0.00360833	0.0270882	Contr.	-0.882552	0.536519	0.858235	-	-4.6442	0.00247592	0.0721199	-	-0.687802	0.530769	0.761067	-		Contr.>CD		UC>CD	Contr.>IBD	Contr.>CD
186	ASV_939	Firmicutes	Firmicutes uncl. uncl.	4.65923	4.04864	0.00190035	0.0163364	Contr.	2.83681	0.0490806	0.258193	-	-1.21182	0.434041	0.827159	-	-3.3517	0.00197589	0.0176034	Contr.	Contr.>IBD	Contr.>CD		UC>CD	Contr.>IBD	Contr.>CD	Contr.>UC
466	ASV_1083	Firmicutes	Firmicutes uncl. uncl.	3.08637	2.3907	0.00076552	0.00841042	Contr.	0.619621	0.429534	0.783904	-	-1.77108	0.0357633	0.317525	-	-1.34566	0.0269575	0.128342	-									Contr.>IBD	Contr.>CD		Contr.>SC	UC>CD		UC>SC
289	ASV_1772	Firmicutes	Firmicutes uncl. uncl.	2.32884	4.47076	0.0079619	0.0479566	Contr.	3.89425	0.0366288	0.217766	-	-0.576513	0.773373	0.963619	-	-4.23212	0.00178051	0.0160714	Contr.
297	ASV_1894	Firmicutes	Firmicutes uncl. uncl.	1.7409	2.84664	0.000880498	0.00925845	Contr.	1.1941	0.206668	0.568938	-	-1.65255	0.104135	0.507325	-	-2.12112	0.00338201	0.027183	Contr.			Contr.>UC	CD>UC
495	ASV_1965	Firmicutes	Firmicutes uncl. uncl.	1.61167	6.4215	5.81449e-05	0.0010675	Contr.	3.50999	0.0468955	0.251536	-	-2.91152	0.124986	0.540469	-	-2.63721	0.0428995	0.173725	-
17	ASV_93	Firmicutes	Flavonifractor plautii	43.919	-0.428739	0.0147789	0.075277	-	-0.469403	0.0158123	0.134559	-	-0.0406646	0.845616	0.970994	-	0.437795	0.00377852	0.0291112	IBD	IBD>Contr.				IBD>Contr.		UC>Contr.
148	ASV_691	Firmicutes	Flavonifractor uncl.	5.97231	0.937557	5.03143e-05	0.000978333	Contr.	0.345934	0.17546	0.535196	-	-0.591623	0.0311874	0.305457	-	-0.685312	0.000571169	0.00672771	Contr.
452	ASV_687	Firmicutes	Flavonifractor uncl.	5.74176	0.613202	0.00646937	0.0412611	Contr.	0.210765	0.396945	0.752487	-	-0.402437	0.132283	0.550521	-	-0.401973	0.0377718	0.162638	-
223	ASV_1129	Firmicutes	Flavonifractor uncl.	2.59848	-2.16275	0.0154667	0.0779701	-	-3.29879	0.000833934	0.0195681	UC	-1.13604	0.283504	0.726932	-	2.6716	0.00041291	0.00516137	IBD
96	ASV_448	Firmicutes	Fusicatenibacter uncl.	9.42172	0.853089	0.00183487	0.0159391	Contr.	0.64756	0.0324727	0.202052	-	-0.205529	0.527577	0.874379	-	-0.784239	0.000852492	0.0094507	Contr.
368	ASV_3475	Firmicutes	Granulicatella adiacens	0.677213	-1.75106	0.0046519	0.0321047	CD	-	-	-	-	-	-	-	-	1.6247	0.00198713	0.0176394	IBD
298	ASV_1903	Firmicutes	Granulicatella uncl.	1.46669	-2.13601	1.49669e-08	1.22229e-06	CD	-2.28552	4.14553e-08	1.72634e-05	UC	-0.14951	0.736677	0.952377	-	2.2203	6.92674e-12	2.42436e-09	IBD												Contr.>SC		CD>SC	UC>SC
65	ASV_284	Firmicutes	Intestinibacter uncl.	16.1336	-0.632197	0.00320501	0.0250048	CD	-0.576539	0.015092	0.130999	-	0.0556572	0.826965	0.968047	-	0.604623	0.00103843	0.0109713	IBD
94	ASV_443	Firmicutes	Intestinibacter uncl.	9.4875	-1.02431	9.4106e-06	0.000259056	CD	-0.854558	0.000833982	0.0195681	UC	0.169754	0.53594	0.880325	-	0.944442	2.03759e-06	9.6002e-05	IBD
138	ASV_649	Firmicutes	Intestinimonas uncl.	6.00041	1.54155	1.95828e-06	7.16089e-05	Contr.	0.597825	0.0946624	0.377779	-	-0.943726	0.0141863	0.212235	-	-0.828143	0.00320369	0.0260766	Contr.											Contr.>UC		CD>UC		SC>UC
295	ASV_1863	Firmicutes	Intestinimonas uncl.	1.60939	1.52653	0.00124007	0.0118679	Contr.	1.4729	0.00486283	0.0612763	-	-0.0536317	0.924083	0.990962	-	-1.51485	0.00017272	0.00278397	Contr.
8	ASV_35	Firmicutes	Lachnospiraceae uncl.	104.009	0.834174	1.63825e-06	6.27144e-05	Contr.	0.439212	0.0224708	0.167098	-	-0.394962	0.0560401	0.394073	-	-0.648404	1.47444e-05	0.000440532	Contr.
11	ASV_48	Firmicutes	Lachnospiraceae uncl.	86.3277	0.864931	3.18211e-05	0.000706289	Contr.	0.366526	0.110907	0.410521	-	-0.498405	0.0435783	0.346788	-	-0.612325	0.000615909	0.0070844	Contr.
12	ASV_55	Firmicutes	Lachnospiraceae uncl.	78.1153	1.68589	8.9045e-22	9.63237e-19	Contr.	0.310588	0.10996	0.408759	-	-1.3753	4.49542e-11	4.27065e-08	UC	-0.983068	1.16853e-10	2.20223e-08	Contr.	Contr.>IBD
14	ASV_64	Firmicutes	Lachnospiraceae uncl.	74.9896	1.25271	3.43968e-11	4.95719e-09	Contr.	0.779112	0.00019383	0.00866607	Contr.	-0.473599	0.0349547	0.316257	-	-1.02949	2.41842e-10	3.95009e-08	Contr.
386	ASV_116	Firmicutes	Lachnospiraceae uncl.	40.5681	0.995862	2.01725e-06	7.26803e-05	Contr.	-0.0856132	0.711708	0.943923	-	-1.08148	1.39033e-05	0.00146757	UC	-0.417405	0.02106	0.107641	-
387	ASV_120	Firmicutes	Lachnospiraceae uncl.	39.5868	0.626052	0.00584447	0.0383095	Contr.	-0.666438	0.00793982	0.085612	-	-1.29249	1.64472e-06	0.000314836	UC	0.0459961	0.815006	0.931327	-
26	ASV_123	Firmicutes	Lachnospiraceae uncl.	37.153	2.00391	2.44542e-12	5.43057e-10	Contr.	0.217184	0.491973	0.834978	-	-1.78672	1.4348e-07	3.89445e-05	UC	-1.02521	3.62411e-05	0.000915368	Contr.	Contr.>IBD		Contr.>UC						Contr.>IBD	Contr.>CD	Contr.>UC
60	ASV_244	Firmicutes	Lachnospiraceae uncl.	20.4735	1.36176	1.9436e-07	1.1074e-05	Contr.	0.910002	0.00165742	0.0299716	Contr.	-0.45176	0.14614	0.575884	-	-1.1825	1.47804e-07	1.06506e-05	Contr.
66	ASV_286	Firmicutes	Lachnospiraceae uncl.	17.4566	1.21957	7.9851e-05	0.00134731	Contr.	1.04196	0.00230866	0.0385369	Contr.	-0.177603	0.628763	0.92251	-	-1.15936	1.24271e-05	0.00038058	Contr.
64	ASV_280	Firmicutes	Lachnospiraceae uncl.	17.0248	1.12822	0.00408423	0.0296443	Contr.	2.01427	3.61745e-06	0.000448564	Contr.	0.886046	0.0578117	0.403831	-	-1.45321	1.70912e-05	0.000486899	Contr.											Contr.>UC		CD>UC
63	ASV_277	Firmicutes	Lachnospiraceae uncl.	16.4749	1.08751	0.000496535	0.00608256	Contr.	0.407166	0.238243	0.605454	-	-0.680346	0.0666362	0.429288	-	-0.768303	0.00421847	0.0311303	Contr.		Contr.>CD
420	ASV_298	Firmicutes	Lachnospiraceae uncl.	16.1527	0.837924	0.00814386	0.0485462	Contr.	0.168708	0.629888	0.906812	-	-0.669216	0.0751751	0.449159	-	-0.535735	0.0493605	0.192263	-
392	ASV_328	Firmicutes	Lachnospiraceae uncl.	14.4336	1.08279	0.000199953	0.00291598	Contr.	-0.38957	0.225793	0.588173	-	-1.47236	2.04377e-05	0.00204377	UC	-0.29873	0.235801	0.504955	-
83	ASV_381	Firmicutes	Lachnospiraceae uncl.	12.2357	0.850214	1.99116e-05	0.000487835	Contr.	0.513053	0.0198793	0.155254	-	-0.337161	0.154475	0.590238	-	-0.689513	5.66657e-05	0.00122859	Contr.
430	ASV_459	Firmicutes	Lachnospiraceae uncl.	10.1374	1.77112	8.03624e-05	0.00134731	Contr.	0.105226	0.832061	0.979714	-	-1.6659	0.00178533	0.065233	-	-0.880302	0.0231531	0.114956	-											Contr.>UC		CD>UC
78	ASV_352	Firmicutes	Lachnospiraceae uncl.	9.80196	-2.28636	7.1911e-13	1.76182e-10	CD	-1.22564	0.000509285	0.0151378	UC	1.06072	0.0050113	0.105794	-	1.86781	1.12794e-11	3.45432e-09	IBD	IBD>Contr.							UC>CD
98	ASV_468	Firmicutes	Lachnospiraceae uncl.	9.14802	1.32586	4.90129e-05	0.000963843	Contr.	0.596288	0.0984492	0.387921	-	-0.729576	0.0599523	0.406245	-	-1.00129	0.000365063	0.00473617	Contr.	Contr.>IBD
105	ASV_513	Firmicutes	Lachnospiraceae uncl.	8.34256	1.6445	4.11545e-05	0.000869211	Contr.	0.631467	0.154154	0.495576	-	-1.01304	0.0334181	0.313231	-	-1.16555	0.000734129	0.00821286	Contr.
115	ASV_560	Firmicutes	Lachnospiraceae uncl.	7.8383	1.819	0.000504931	0.00609399	Contr.	1.58526	0.00612522	0.072336	-	-0.233733	0.706834	0.943107	-	-1.70272	0.000140545	0.00245954	Contr.											Contr.>UC		CD>UC		SC>UC
117	ASV_565	Firmicutes	Lachnospiraceae uncl.	7.3337	1.26272	7.51271e-05	0.00129621	Contr.	1.12675	0.00140299	0.0270621	Contr.	-0.135971	0.719859	0.944728	-	-1.2085	1.02565e-05	0.000330636	Contr.			Contr.>UC							Contr.>CD			UC>CD	SC>CD
444	ASV_645	Firmicutes	Lachnospiraceae uncl.	6.29106	1.12164	0.00820249	0.0487165	Contr.	0.500095	0.286297	0.652346	-	-0.621546	0.217435	0.664189	-	-0.859805	0.0183435	0.0985563	-
154	ASV_726	Firmicutes	Lachnospiraceae uncl.	5.39268	1.76884	0.00192567	0.0164961	Contr.	2.89043	4.81997e-06	0.000522966	Contr.	1.12159	0.0985918	0.491665	-	-1.97611	5.53581e-05	0.0012149	Contr.											Contr.>UC	Contr.>SC	CD>UC	CD>SC	UC>SC
181	ASV_913	Firmicutes	Lachnospiraceae uncl.	4.639	1.17053	0.0840437	0.261968	-	2.55453	0.000665488	0.0183379	Contr.	1.38401	0.0859998	0.473954	-	-1.64547	0.00455968	0.0330509	Contr.			Contr.>UC	CD>UC								Contr.>SC	CD>UC	CD>SC	UC>SC
190	ASV_959	Firmicutes	Lachnospiraceae uncl.	3.98705	1.47217	0.000283043	0.0038102	Contr.	1.47917	0.000979874	0.0212633	Contr.	0.00699817	0.988425	0.99931	-	-1.35811	9.77325e-05	0.00185616	Contr.									Contr.>IBD	Contr.>CD	Contr.>UC
202	ASV_1003	Firmicutes	Lachnospiraceae uncl.	3.80393	2.65663	1.58196e-06	6.15207e-05	Contr.	0.95887	0.116238	0.420904	-	-1.69776	0.00976644	0.168693	-	-1.69757	0.000365528	0.00473617	Contr.									Contr.>IBD	Contr.>CD	Contr.>UC		UC>CD	SC>CD
463	ASV_1053	Firmicutes	Lachnospiraceae uncl.	3.71838	2.6229	0.00061937	0.00719174	Contr.	0.390357	0.64451	0.912436	-	-2.23254	0.0141238	0.212235	-	-1.1264	0.0872101	0.282252	-									Contr.>IBD	Contr.>CD	Contr.>UC	Contr.>SC		CD>SC	UC>SC
206	ASV_1011	Firmicutes	Lachnospiraceae uncl.	3.52566	1.06931	0.0224935	0.1016	-	1.21922	0.0187231	0.150478	-	0.149902	0.787921	0.963619	-	-1.09195	0.00643754	0.0429961	Contr.
213	ASV_1046	Firmicutes	Lachnospiraceae uncl.	3.39444	1.26942	0.00508326	0.0344033	Contr.	0.740584	0.13916	0.465476	-	-0.528838	0.325885	0.76917	-	-1.03174	0.00776187	0.0497816	Contr.
218	ASV_1096	Firmicutes	Lachnospiraceae uncl.	3.08315	1.40517	0.0108523	0.0604274	-	2.22674	0.000271577	0.010031	Contr.	0.821569	0.211234	0.660105	-	-1.76744	0.000178461	0.00279873	Contr.									Contr.>IBD
191	ASV_962	Firmicutes	Lachnospiraceae uncl.	2.84206	-2.19343	0.000104623	0.00167534	CD	-1.29305	0.0387301	0.224118	-	0.900373	0.179394	0.625694	-	1.84266	0.000147106	0.00252074	IBD
475	ASV_1394	Firmicutes	Lachnospiraceae uncl.	2.50313	2.80977	0.00750686	0.0460147	Contr.	0.349768	0.763182	0.963551	-	-2.46	0.0486805	0.365585	-	-1.11658	0.212332	0.472581	-			Contr.>UC	CD>UC					Contr.>IBD		Contr.>UC	Contr.>SC
259	ASV_1469	Firmicutes	Lachnospiraceae uncl.	2.40325	1.49119	7.57264e-05	0.00129741	Contr.	0.783993	0.0594451	0.292932	-	-0.707199	0.114217	0.524374	-	-1.17341	0.000278635	0.00390089	Contr.
480	ASV_1562	Firmicutes	Lachnospiraceae uncl.	2.12995	2.96393	0.0041018	0.0296443	Contr.	-0.459214	0.687176	0.935637	-	-3.42315	0.00523031	0.106856	-	-0.623026	0.481139	0.727754	-										CD>Contr.				CD>SC
469	ASV_1170	Firmicutes	Lachnospiraceae uncl.	1.95727	-2.14175	0.00436469	0.0306999	CD	-0.755739	0.363577	0.728029	-	1.38601	0.120218	0.532433	-	1.5561	0.0152221	0.0861298	-
498	ASV_2147	Firmicutes	Lachnospiraceae uncl.	1.83559	2.44586	0.00790635	0.0479566	Contr.	-0.0678233	0.946815	0.992998	-	-2.51368	0.021469	0.256452	-	-1.04153	0.184928	0.43945	-
279	ASV_1651	Firmicutes	Lachnospiraceae uncl.	1.63116	-1.78151	0.0330608	0.134104	-	-3.10417	0.000776511	0.0195366	UC	-1.32266	0.181917	0.629925	-	2.43321	0.000602369	0.00697104	IBD													CD>UC	CD>SC
317	ASV_2258	Firmicutes	Lachnospiraceae uncl.	1.60967	2.4318	0.00689119	0.0434021	Contr.	1.89813	0.056484	0.284221	-	-0.533671	0.617911	0.919992	-	-2.23957	0.00311155	0.0254227	Contr.							Contr.>UC	CD>UC			Contr.>UC	Contr.>SC	CD>UC	CD>SC
327	ASV_2409	Firmicutes	Lachnospiraceae uncl.	1.37386	1.89164	2.76005e-05	0.000620378	Contr.	0.600597	0.226706	0.589165	-	-1.29105	0.0159315	0.227593	-	-1.21075	0.00178773	0.0160714	Contr.
258	ASV_1461	Firmicutes	Lachnospiraceae uncl.	1.30979	-3.64665	0.00108342	0.0108342	CD	-3.14527	0.0108173	0.103181	-	0.50138	0.704979	0.941956	-	3.41173	0.000244466	0.00356513	IBD											UC>Contr.				UC>SC
322	ASV_2365	Firmicutes	Lachnospiraceae uncl.	1.29289	1.7341	0.000244091	0.00337866	Contr.	1.12248	0.031568	0.198558	-	-0.611614	0.276744	0.721049	-	-1.47214	0.000266261	0.00377074	Contr.												Contr.>SC		CD>SC	UC>SC
334	ASV_2550	Firmicutes	Lachnospiraceae uncl.	1.18983	3.06125	0.000211907	0.0030361	Contr.	2.59445	0.00453913	0.0588055	-	-0.4668	0.634904	0.924183	-	-2.8558	3.96381e-05	0.000971132	Contr.
341	ASV_2672	Firmicutes	Lachnospiraceae uncl.	1.05276	1.77493	0.02486	0.109153	-	-	-	-	-	-0.0256564	0.978242	0.997135	-	-1.79575	0.0070137	0.0465679	Contr.
352	ASV_2946	Firmicutes	Lachnospiraceae uncl.	1.03992	2.67232	0.00487307	0.0331381	Contr.	-	-	-	-	0.187619	0.867999	0.978262	-	-2.77846	0.000458606	0.00561792	Contr.
338	ASV_2606	Firmicutes	Lachnospiraceae uncl.	0.969047	-2.41518	0.0132921	0.0698836	-	-	-	-	-	0.242054	0.834383	0.968047	-	2.30949	0.00473063	0.033889	IBD
377	ASV_4692	Firmicutes	Lachnospiraceae uncl.	0.563922	2.07892	0.0009817	0.0101484	Contr.	-	-	-	-	-	-	-	-	-1.74786	0.00103892	0.0109713	Contr.											Contr.>UC	Contr.>SC	CD>UC	CD>SC
199	ASV_990	Firmicutes	Lactobacillus delbrueckii	3.57124	-3.68308	3.34102e-05	0.000730849	CD	-2.10425	0.0322012	0.201083	-	1.57882	0.134114	0.552746	-	2.65909	0.000559851	0.00662625	IBD
172	ASV_853	Firmicutes	Lactobacillus mucosae	3.70866	-2.5968	0.00149488	0.0136607	CD	-1.98264	0.0283457	0.191817	-	0.61416	0.526747	0.874379	-	2.44584	0.000431247	0.00536322	IBD	IBD>Contr.				IBD>Contr.		UC>Contr.
37	ASV_155	Firmicutes	Lactobacillus uncl.	21.3961	-5.57639	2.08688e-09	2.13036e-07	CD	-3.46123	0.000771756	0.0195366	UC	2.11516	0.0554578	0.394073	-	5.04457	2.11966e-10	3.7094e-08	IBD		CD>Contr.	UC>Contr.				UC>Contr.	UC>CD
149	ASV_701	Firmicutes	Lactobacillus uncl.	5.55206	-0.649277	0.201748	0.442509	-	-3.02631	6.96369e-08	2.01483e-05	UC	-2.37704	7.93953e-05	0.00628546	UC	2.0525	3.54775e-06	0.000137968	IBD
474	ASV_1288	Firmicutes	Lactobacillus uncl.	5.00682	-4.99053	0.00198019	0.0168453	CD	-3.449	0.0532931	0.272108	-	1.54152	0.421126	0.819948	-	2.5859	0.0489302	0.19089	-
240	ASV_1292	Firmicutes	Lactococcus lactis	2.58493	-1.08181	0.0141664	0.073069	-	-1.62439	0.000859991	0.0197061	UC	-0.542581	0.298946	0.743654	-	1.3564	0.000331899	0.00441931	IBD
290	ASV_1791	Firmicutes	Lactococcus lactis	1.60728	-1.76339	0.000654378	0.00749171	CD	-0.73212	0.201467	0.560493	-	1.03127	0.092964	0.482779	-	1.42261	0.00137462	0.0135185	IBD
496	ASV_1969	Firmicutes	Lactococcus lactis	1.43923	-1.39763	0.00584806	0.0383095	CD	-0.715335	0.202607	0.561861	-	0.682294	0.256591	0.710955	-	1.11359	0.0103313	0.063279	-
225	ASV_1172	Firmicutes	Megasphaera micronuciformis	1.72105	-8.57093	1.99621e-19	9.78142e-17	CD	-3.88057	0.00023014	0.00929123	UC	4.69036	3.30008e-05	0.00313508	CD	7.31498	2.36372e-18	1.44778e-15	IBD
227	ASV_1186	Firmicutes	Megasphaera micronuciformis	1.67338	-4.04545	0.000189164	0.0028088	CD	0.160479	0.893667	0.987876	-	4.20593	0.00109124	0.0471216	CD	3.06289	0.00108808	0.0112481	IBD
409	ASV_82	Firmicutes	Oscillibacter uncl.	52.1124	0.614844	0.00143319	0.0132503	Contr.	-0.0124122	0.953586	0.992998	-	-0.627256	0.00617467	0.118504	-	-0.278891	0.0933086	0.295357	-
30	ASV_138	Firmicutes	Oscillibacter uncl.	38.6908	1.03518	0.000638933	0.00738389	Contr.	0.848095	0.0114234	0.107747	-	-0.187082	0.603426	0.913228	-	-0.963433	0.00021663	0.0032561	Contr.
27	ASV_126	Firmicutes	Oscillibacter uncl.	36.3807	1.32794	1.40734e-06	5.56124e-05	Contr.	0.87602	0.00400443	0.053889	-	-0.451918	0.166969	0.60542	-	-1.09242	3.89293e-06	0.000146734	Contr.
39	ASV_157	Firmicutes	Oscillibacter uncl.	33.4264	1.65681	3.86709e-06	0.000123044	Contr.	1.28279	0.00122263	0.0241191	Contr.	-0.374018	0.380125	0.798342	-	-1.51179	9.28148e-07	5.1681e-05	Contr.
38	ASV_156	Firmicutes	Oscillibacter uncl.	33.3352	1.29267	0.00321491	0.0250048	Contr.	1.6347	0.000755684	0.0195366	Contr.	0.34203	0.511701	0.867501	-	-1.44896	0.000117343	0.00213062	Contr.
53	ASV_209	Firmicutes	Oscillibacter uncl.	26.5291	2.43339	6.11259e-05	0.00110102	Contr.	1.27709	0.0570795	0.285562	-	-1.1563	0.108792	0.511223	-	-1.85098	0.00037737	0.00484061	Contr.	Contr.>IBD	Contr.>CD	Contr.>UC	CD>UC	Contr.>IBD		Contr.>UC				Contr.>UC		CD>UC		SC>UC
62	ASV_276	Firmicutes	Oscillibacter uncl.	19.4948	2.06623	0.00214789	0.0180217	Contr.	3.24071	1.36357e-05	0.0010292	Contr.	1.17449	0.14218	0.570693	-	-2.42314	2.60332e-05	0.00069897	Contr.	Contr.>IBD	Contr.>CD	Contr.>UC	CD>UC	Contr.>IBD	Contr.>CD	Contr.>UC	UC>CD		Contr.>CD		Contr.>SC	UC>CD		UC>SC
75	ASV_337	Firmicutes	Oscillibacter uncl.	16.0087	1.55141	0.0159748	0.0795495	-	1.94324	0.00636299	0.0745351	-	0.391833	0.608498	0.913228	-	-1.66411	0.0024863	0.0212245	Contr.
81	ASV_366	Firmicutes	Oscillibacter uncl.	14.8267	1.55214	0.000331301	0.00441134	Contr.	0.683376	0.152846	0.493199	-	-0.868768	0.090726	0.481507	-	-1.20701	0.00119036	0.0120511	Contr.							Contr.>UC			Contr.>CD		Contr.>SC	UC>CD	CD>SC	UC>SC
70	ASV_313	Firmicutes	Oscillibacter uncl.	14.6373	1.36353	0.000102945	0.00165932	Contr.	0.991223	0.0106792	0.102474	-	-0.372304	0.37211	0.798342	-	-1.18256	8.95121e-05	0.00176859	Contr.
425	ASV_414	Firmicutes	Oscillibacter uncl.	12.7475	1.53643	0.00467112	0.0321467	Contr.	0.944105	0.115946	0.420904	-	-0.592323	0.358564	0.786477	-	-1.19529	0.0102196	0.0627521	-											UC>Contr.		UC>CD	SC>CD
85	ASV_403	Firmicutes	Oscillibacter uncl.	10.7814	0.689607	5.25379e-05	0.000990281	Contr.	0.112403	0.550646	0.866656	-	-0.577204	0.00435544	0.0962249	-	-0.418162	0.0043944	0.0320425	Contr.
159	ASV_751	Firmicutes	Oscillibacter uncl.	9.05065	7.59186	2.54129e-05	0.000576497	Contr.	10.2639	2.64759e-07	5.74527e-05	Contr.	2.672	0.212332	0.661734	-	-8.3797	7.349e-08	6.20864e-06	Contr.						Contr.>CD		UC>CD
437	ASV_522	Firmicutes	Oscillibacter uncl.	9.03847	3.17422	0.00440072	0.0306999	Contr.	1.20116	0.329547	0.696554	-	-1.97306	0.136089	0.555616	-	-2.28209	0.0152806	0.0862615	-						Contr.>CD		UC>CD
427	ASV_442	Firmicutes	Oscillibacter uncl.	8.63369	2.20544	0.00361897	0.0270882	Contr.	0.265985	0.750871	0.957831	-	-1.93946	0.0311908	0.305457	-	-1.16309	0.0733797	0.250042	-		Contr.>CD		UC>CD									CD>UC	CD>SC
100	ASV_479	Firmicutes	Oscillibacter uncl.	7.94788	1.49564	8.95355e-08	6.09339e-06	Contr.	0.66744	0.0307298	0.197903	-	-0.828203	0.0126681	0.203978	-	-1.05987	1.06333e-05	0.000333996	Contr.
438	ASV_533	Firmicutes	Oscillibacter uncl.	7.58434	2.07108	0.000837667	0.00892298	Contr.	0.60648	0.376117	0.733973	-	-1.4646	0.0467093	0.356416	-	-1.27679	0.0165768	0.0920935	-										Contr.>CD		Contr.>SC	UC>CD	CD>SC	UC>SC
120	ASV_579	Firmicutes	Oscillibacter uncl.	7.55403	4.93981	1.01329e-07	6.70965e-06	Contr.	2.67926	0.00894807	0.0930868	-	-2.26055	0.0402105	0.339555	-	-3.32229	2.48211e-05	0.000675685	Contr.		Contr.>CD	Contr.>UC								UC>Contr.	Contr.>SC	UC>CD	CD>SC	UC>SC
121	ASV_581	Firmicutes	Oscillibacter uncl.	7.45012	2.57209	5.10956e-05	0.000985702	Contr.	2.43583	0.000523951	0.0151378	Contr.	-0.13626	0.856725	0.975301	-	-2.56524	2.19771e-06	9.78979e-05	Contr.
514	ASV_710	Firmicutes	Oscillibacter uncl.	5.84691	0.739431	0.195408	0.434106	-	2.01537	0.00144018	0.0271755	Contr.	1.27593	0.0602954	0.406245	-	-1.17889	0.0161325	0.0900331	-			Contr.>UC	CD>UC							UC>Contr.	SC>Contr.	UC>CD	SC>CD
139	ASV_655	Firmicutes	Oscillibacter uncl.	5.42686	3.63833	0.000269503	0.00368873	Contr.	4.04817	0.000249035	0.00960722	Contr.	0.409845	0.73001	0.947354	-	-3.87679	3.80833e-06	0.000145788	Contr.	Contr.>IBD	Contr.>CD	Contr.>UC	UC>CD	Contr.>IBD	Contr.>CD	Contr.>UC	UC>CD	Contr.>IBD						SC>UC
455	ASV_747	Firmicutes	Oscillibacter uncl.	5.24262	3.59083	0.00222472	0.0185393	Contr.	0.493445	0.703663	0.939086	-	-3.09738	0.0263033	0.279197	-	-1.39812	0.159114	0.403725	-										CD>Contr.				CD>SC
157	ASV_748	Firmicutes	Oscillibacter uncl.	5.06746	-0.309262	0.515794	0.754532	-	-2.5099	1.77421e-06	0.000280002	UC	-2.20064	9.5585e-05	0.00726446	UC	1.58654	0.000121309	0.00218535	IBD
164	ASV_779	Firmicutes	Oscillibacter uncl.	4.70119	-1.34492	0.0951942	0.280936	-	-3.65666	4.01487e-05	0.00248922	UC	-2.31174	0.0155788	0.226438	-	2.59095	0.000179347	0.00279873	IBD
167	ASV_786	Firmicutes	Oscillibacter uncl.	4.61043	4.57497	3.94893e-07	1.97447e-05	Contr.	2.18296	0.0284234	0.191817	-	-2.39202	0.0255759	0.274544	-	-3.50112	5.66748e-06	0.000201237	Contr.	Contr.>IBD								Contr.>IBD
212	ASV_1041	Firmicutes	Oscillibacter uncl.	4.15767	2.77708	8.36409e-06	0.000232864	Contr.	1.38164	0.0446864	0.243551	-	-1.39545	0.0594243	0.406232	-	-2.02746	0.000147129	0.00252074	Contr.											UC>Contr.		UC>CD		UC>SC
197	ASV_985	Firmicutes	Oscillibacter uncl.	4.13824	2.46029	8.43269e-08	5.92964e-06	Contr.	1.30012	0.0103148	0.100598	-	-1.16017	0.0334663	0.313231	-	-1.95858	6.94017e-07	4.21611e-05	Contr.										CD>Contr.	UC>Contr.	SC>Contr.
189	ASV_958	Firmicutes	Oscillibacter uncl.	3.86412	1.30864	0.00135236	0.0126946	Contr.	1.12155	0.0130149	0.11853	-	-0.187084	0.699933	0.939688	-	-1.27277	0.000277712	0.00390089	Contr.
187	ASV_952	Firmicutes	Oscillibacter uncl.	3.57442	4.30343	0.000556032	0.00658106	Contr.	2.2304	0.105482	0.399056	-	-2.07303	0.161543	0.595317	-	-3.3244	0.00150971	0.0144484	Contr.									IBD>Contr.	CD>Contr.	UC>Contr.		UC>CD	CD>SC	UC>SC
214	ASV_1050	Firmicutes	Oscillibacter uncl.	3.49449	1.58042	0.00213227	0.0179521	Contr.	1.16157	0.0411635	0.232768	-	-0.418854	0.493398	0.859263	-	-1.37989	0.00170559	0.0156904	Contr.
221	ASV_1113	Firmicutes	Oscillibacter uncl.	3.45158	3.6853	0.00991109	0.0564701	-	10.2843	7.88144e-11	1.36822e-07	Contr.	6.59897	0.000102625	0.00747829	CD	-4.43981	0.000164729	0.00272693	Contr.									Contr.>IBD			SC>Contr.
224	ASV_1157	Firmicutes	Oscillibacter uncl.	3.2544	1.00598	0.0254842	0.111097	-	1.49862	0.0026632	0.0436162	Contr.	0.492647	0.357967	0.786477	-	-1.17425	0.00234799	0.0202555	Contr.
222	ASV_1118	Firmicutes	Oscillibacter uncl.	3.18628	1.30901	0.000943155	0.0098329	Contr.	0.686209	0.116576	0.420904	-	-0.622798	0.185443	0.635723	-	-0.984754	0.00368313	0.0286163	Contr.
242	ASV_1323	Firmicutes	Oscillibacter uncl.	2.78359	2.51242	0.00084708	0.00898419	Contr.	1.28105	0.123453	0.431217	-	-1.23137	0.168579	0.605947	-	-1.94129	0.00242043	0.0207345	Contr.										CD>Contr.	UC>Contr.			CD>SC	UC>SC
254	ASV_1433	Firmicutes	Oscillibacter uncl.	2.62129	3.36777	8.47092e-08	5.92964e-06	Contr.	1.296	0.0614928	0.295629	-	-2.07178	0.00551191	0.111411	-	-2.21259	4.42712e-05	0.00103299	Contr.
477	ASV_1466	Firmicutes	Oscillibacter uncl.	2.46509	2.52502	0.00139339	0.0129802	Contr.	0.595206	0.494982	0.835197	-	-1.92982	0.0396513	0.338578	-	-1.61834	0.0164861	0.0917976	-										Contr.>CD	Contr.>UC			SC>CD	SC>UC
252	ASV_1403	Firmicutes	Oscillibacter uncl.	2.46079	-0.999878	0.181283	0.416649	-	-2.90076	0.00044697	0.014108	UC	-1.90088	0.0320553	0.307601	-	2.10431	0.00106765	0.0111784	IBD		CD>Contr.	Contr.>UC	CD>UC
262	ASV_1487	Firmicutes	Oscillibacter uncl.	2.42576	2.23135	0.000376196	0.00482555	Contr.	1.22919	0.0760929	0.331071	-	-1.00216	0.178787	0.625694	-	-1.75124	0.00108285	0.0112414	Contr.
277	ASV_1645	Firmicutes	Oscillibacter uncl.	2.19801	4.2877	1.3704e-06	5.50407e-05	Contr.	1.48504	0.129811	0.442734	-	-2.80266	0.00786804	0.143743	-	-2.86225	0.000168876	0.00277013	Contr.		Contr.>CD		UC>CD					IBD>Contr.
272	ASV_1625	Firmicutes	Oscillibacter uncl.	1.94874	2.49839	3.88691e-05	0.000842738	Contr.	0.843351	0.207968	0.569009	-	-1.65504	0.0217309	0.256452	-	-1.66587	0.0013884	0.0135185	Contr.							Contr.>UC		Contr.>IBD	Contr.>CD	Contr.>UC		UC>CD	SC>CD
492	ASV_1893	Firmicutes	Oscillibacter uncl.	1.72894	2.48138	0.00542362	0.0363056	Contr.	1.28712	0.191918	0.556255	-	-1.19426	0.259999	0.712184	-	-1.79783	0.0167017	0.0923722	-											UC>Contr.				UC>SC
501	ASV_2433	Firmicutes	Oscillibacter uncl.	1.53622	4.62953	0.00428725	0.0303577	Contr.	6.21048	0.000531915	0.0151378	Contr.	1.58095	0.411711	0.814583	-	-2.31912	0.085374	0.278224	-									Contr.>IBD
315	ASV_2232	Firmicutes	Oscillibacter uncl.	1.4677	2.53797	0.00123352	0.0118515	Contr.	1.58283	0.0682389	0.306105	-	-0.955145	0.306268	0.752792	-	-2.12866	0.00140118	0.0135185	Contr.
343	ASV_2721	Firmicutes	Oscillibacter uncl.	1.425	8.19421	2.98234e-07	1.62372e-05	Contr.	2.69342	0.127673	0.440638	-	-5.50079	0.00378247	0.0898337	-	-4.88632	0.000153073	0.00258666	Contr.
311	ASV_2153	Firmicutes	Oscillibacter uncl.	1.36739	2.81829	2.02478e-05	0.000491159	Contr.	1.28548	0.0782994	0.33729	-	-1.5328	0.0510867	0.380577	-	-1.95529	0.000589738	0.00691319	Contr.
324	ASV_2385	Firmicutes	Oscillibacter uncl.	1.08079	3.20289	0.00607344	0.039261	Contr.	-	-	-	-	-0.12619	0.927544	0.990962	-	-3.15698	0.00106661	0.0111784	Contr.					Contr.>IBD		Contr.>UC	CD>UC	Contr.>IBD	Contr.>CD	Contr.>UC	Contr.>SC			UC>SC
344	ASV_2734	Firmicutes	Oscillibacter uncl.	1.06773	-1.73516	0.122141	0.331635	-	-	-	-	-	-1.606	0.227794	0.679384	-	2.51739	0.00739952	0.0485127	IBD						CD>Contr.	UC>Contr.
340	ASV_2647	Firmicutes	Oscillibacter uncl.	0.997391	2.3841	0.00171922	0.0152061	Contr.	-	-	-	-	0.210492	0.81607	0.968047	-	-2.43627	0.000147009	0.00252074	Contr.										Contr.>CD			UC>CD		UC>SC
366	ASV_3382	Firmicutes	Oscillibacter uncl.	0.845227	2.17618	1.75219e-06	6.60439e-05	Contr.	-	-	-	-	-	-	-	-	-2.04669	1.26203e-07	9.6624e-06	Contr.
371	ASV_3793	Firmicutes	Oscillibacter uncl.	0.660564	2.72804	0.00345432	0.0265899	Contr.	-	-	-	-	-	-	-	-	-2.48747	0.00140151	0.0135185	Contr.
209	ASV_1019	Firmicutes	Phascolarctobacterium uncl.	4.03812	-3.93229	0.0130917	0.0697876	-	-2.48641	0.156057	0.499843	-	1.44588	0.442305	0.835368	-	3.46573	0.00775957	0.0497816	IBD									IBD>Contr.	CD>Contr.			CD>UC	CD>SC
91	ASV_428	Firmicutes	Propionispira uncl.	6.53285	-4.20886	4.16575e-12	7.85083e-10	CD	0.0918158	0.891586	0.987743	-	4.30067	2.54674e-09	1.61293e-06	CD	3.11526	7.59934e-09	8.4629e-07	IBD										CD>Contr.	UC>Contr.	SC>Contr.
364	ASV_3348	Firmicutes	Pseudoflavonifractor uncl.	0.803842	2.39282	2.53602e-05	0.000576497	Contr.	-	-	-	-	-	-	-	-	-2.27751	2.26458e-06	9.90753e-05	Contr.
50	ASV_194	Firmicutes	Romboutsia uncl.	22.5101	0.0927143	0.672137	0.8406	-	-1.09718	5.82474e-06	0.000590751	UC	-1.18989	4.71515e-06	0.000639913	UC	0.534207	0.0048149	0.0342999	IBD
119	ASV_576	Firmicutes	Romboutsia uncl.	5.98335	-0.273064	0.459685	0.715988	-	-1.43329	0.000441754	0.014108	UC	-1.16022	0.00805551	0.145766	-	0.854105	0.00734699	0.0484015	IBD
126	ASV_591	Firmicutes	Romboutsia uncl.	5.70794	-0.742546	0.187318	0.421809	-	-2.62768	2.41116e-05	0.00174407	UC	-1.88514	0.00476775	0.101783	-	1.81173	0.000195004	0.00296745	IBD												SC>Contr.			SC>UC
515	ASV_823	Firmicutes	Romboutsia uncl.	4.26354	-0.255615	0.61929	0.807685	-	-2.10317	0.000214206	0.00885383	UC	-1.84756	0.00245783	0.0721199	-	1.16828	0.00856874	0.0539676	-
233	ASV_1221	Firmicutes	Romboutsia uncl.	2.62366	-0.260427	0.693851	0.855956	-	-2.64195	0.000297809	0.010551	UC	-2.38152	0.00239081	0.0721199	-	1.53093	0.00757667	0.0492383	IBD		CD>Contr.		CD>UC
516	ASV_1308	Firmicutes	Romboutsia uncl.	2.33409	-0.837118	0.304617	0.565816	-	-2.65991	0.0031529	0.0467814	UC	-1.82279	0.0594573	0.406232	-	1.79002	0.0101644	0.0625699	-												SC>Contr.	UC>CD	SC>CD	SC>UC
250	ASV_1385	Firmicutes	Romboutsia uncl.	1.96222	-0.897481	0.128983	0.343487	-	-1.91522	0.00335777	0.048984	UC	-1.01774	0.146293	0.575884	-	1.43574	0.00452153	0.0328717	IBD										Contr.>CD			UC>CD	SC>CD
419	ASV_293	Firmicutes	Roseburia inulinivorans	16.006	0.800077	0.00176463	0.0154959	Contr.	0.17979	0.524971	0.852526	-	-0.620288	0.0412173	0.340859	-	-0.512079	0.0199516	0.104003	-
82	ASV_373	Firmicutes	Roseburia uncl.	12.4059	0.988028	0.000362336	0.00472193	Contr.	0.377467	0.217767	0.581218	-	-0.610561	0.0635646	0.415939	-	-0.663168	0.0053783	0.0376516	Contr.
80	ASV_361	Firmicutes	Roseburia uncl.	9.1543	-2.70114	2.81524e-11	4.31083e-09	CD	-2.59389	7.39927e-09	4.28171e-06	UC	0.10725	0.823528	0.968047	-	2.62616	4.63935e-14	1.8944e-11	IBD			Contr.>UC	CD>UC					IBD>Contr.	CD>Contr.	UC>Contr.	SC>Contr.
467	ASV_1086	Firmicutes	Roseburia uncl.	3.44589	1.64016	0.00326646	0.0252455	Contr.	0.351855	0.567721	0.874501	-	-1.2883	0.0516784	0.380577	-	-0.855433	0.0745565	0.253699	-						Contr.>CD				CD>Contr.	UC>Contr.	SC>Contr.
216	ASV_1063	Firmicutes	Roseburia uncl.	2.35843	-3.11288	4.25368e-06	0.000131918	CD	-3.04564	4.70153e-05	0.00281443	UC	0.0672333	0.933184	0.990962	-	3.03964	1.32524e-07	9.83888e-06	IBD
291	ASV_1834	Firmicutes	Roseburia uncl.	1.76702	2.19944	0.00109803	0.0108914	Contr.	1.06774	0.151243	0.489847	-	-1.1317	0.157402	0.590238	-	-1.5964	0.00551243	0.0383678	Contr.
314	ASV_2218	Firmicutes	Roseburia uncl.	1.6381	2.04107	1.69986e-07	1.01577e-05	Contr.	1.20566	0.00509025	0.0631191	-	-0.835416	0.0720925	0.441857	-	-1.62396	1.18212e-06	6.16212e-05	Contr.											UC>Contr.		UC>CD
271	ASV_1601	Firmicutes	Roseburia uncl.	1.4535	-3.02002	0.00226132	0.0187254	CD	-2.21732	0.0426815	0.237785	-	0.802701	0.493999	0.859522	-	2.71967	0.00107898	0.0112414	IBD
286	ASV_1740	Firmicutes	Roseburia uncl.	1.34311	-2.46016	0.000676897	0.00767777	CD	-0.806663	0.314534	0.679626	-	1.6535	0.0543991	0.394073	-	1.95385	0.00162517	0.0152554	IBD
506	ASV_3122	Firmicutes	Roseburia uncl.	0.952518	2.62196	0.00509806	0.0344084	Contr.	-	-	-	-	-1.43897	0.195851	0.647037	-	-1.98059	0.0118677	0.0705727	-
385	ASV_106	Firmicutes	Ruminococcaceae uncl.	42.8983	-0.038532	0.766746	0.902704	-	0.514195	0.000349749	0.0116762	Contr.	0.552727	0.000343604	0.0186528	CD	-0.14887	0.183781	0.437574	-
412	ASV_119	Firmicutes	Ruminococcaceae uncl.	38.7634	1.17095	0.00305429	0.0240611	Contr.	0.388614	0.37398	0.733973	-	-0.782337	0.0956591	0.48471	-	-0.759661	0.0253291	0.122399	-
55	ASV_219	Firmicutes	Ruminococcaceae uncl.	22.2894	1.76783	0.000396929	0.00503873	Contr.	1.69557	0.0021281	0.037317	Contr.	-0.0722619	0.903	0.990962	-	-1.78846	2.96872e-05	0.000765617	Contr.										Contr.>CD		Contr.>SC			UC>SC
67	ASV_292	Firmicutes	Ruminococcaceae uncl.	16.096	1.37596	0.0016881	0.0150395	Contr.	1.00326	0.0384067	0.223738	-	-0.372696	0.473997	0.852028	-	-1.18381	0.00165145	0.0153842	Contr.
76	ASV_343	Firmicutes	Ruminococcaceae uncl.	14.4436	1.63337	0.00245441	0.0199116	Contr.	1.36608	0.0219892	0.16454	-	-0.26729	0.676522	0.929272	-	-1.53775	0.000886879	0.00974374	Contr.		Contr.>CD		UC>CD
394	ASV_405	Firmicutes	Ruminococcaceae uncl.	10.6316	4.39867	2.8092e-07	1.56421e-05	Contr.	-0.110731	0.906762	0.990574	-	-4.50941	9.20002e-06	0.00102824	UC	-1.35892	0.0709868	0.245794	-						Contr.>CD		UC>CD	Contr.>IBD	Contr.>CD	Contr.>UC	Contr.>SC
103	ASV_488	Firmicutes	Ruminococcaceae uncl.	10.3471	3.08011	4.75623e-06	0.000142404	Contr.	2.09513	0.00487105	0.0612763	-	-0.984977	0.218093	0.665131	-	-2.68121	3.13516e-06	0.00012592	Contr.									Contr.>IBD	Contr.>CD	Contr.>UC	Contr.>SC		CD>SC	UC>SC
95	ASV_447	Firmicutes	Ruminococcaceae uncl.	9.67107	0.984993	0.0242659	0.107507	-	1.05868	0.0285866	0.191817	-	0.0736859	0.887204	0.987237	-	-1.00335	0.00734912	0.0484015	Contr.									Contr.>IBD	Contr.>CD			UC>CD
436	ASV_511	Firmicutes	Ruminococcaceae uncl.	8.94158	3.00784	0.00237677	0.0193458	Contr.	0.156806	0.886031	0.985904	-	-2.85103	0.015294	0.225261	-	-0.813948	0.337488	0.61567	-	Contr.>IBD	Contr.>CD	Contr.>UC			CD>Contr.		CD>UC	IBD>Contr.			SC>Contr.		SC>CD	SC>UC
439	ASV_540	Firmicutes	Ruminococcaceae uncl.	8.39582	1.46801	0.00612631	0.0394986	Contr.	0.544123	0.358072	0.722632	-	-0.923892	0.146396	0.575884	-	-1.09544	0.0172345	0.094523	-												Contr.>SC			UC>SC
433	ASV_498	Firmicutes	Ruminococcaceae uncl.	8.27468	1.46641	0.00347113	0.0265899	Contr.	0.650732	0.240701	0.605454	-	-0.815679	0.171127	0.610587	-	-0.879617	0.0414139	0.171103	-
113	ASV_552	Firmicutes	Ruminococcaceae uncl.	7.88525	2.64758	0.000110923	0.00176469	Contr.	0.843437	0.265072	0.628316	-	-1.80414	0.0265626	0.280383	-	-1.6816	0.00430578	0.0316792	Contr.	Contr.>IBD	Contr.>CD	Contr.>UC
133	ASV_638	Firmicutes	Ruminococcaceae uncl.	7.1653	4.78871	1.00503e-05	0.000273592	Contr.	2.63657	0.0277474	0.190394	-	-2.15214	0.0947114	0.482779	-	-3.462	0.000176582	0.00279114	Contr.							Contr.>UC	CD>UC	Contr.>IBD
129	ASV_605	Firmicutes	Ruminococcaceae uncl.	6.94326	2.77418	0.0212911	0.0982359	-	1.92951	0.147472	0.483042	-	-0.844663	0.55501	0.889889	-	-2.94523	0.00348906	0.0276813	Contr.	Contr.>IBD	Contr.>CD	Contr.>UC		Contr.>IBD	Contr.>CD	Contr.>UC		Contr.>IBD		Contr.>UC	Contr.>SC
127	ASV_592	Firmicutes	Ruminococcaceae uncl.	6.82594	-1.2342	0.0201139	0.0937099	-	-1.91244	0.00112327	0.022941	UC	-0.678247	0.28178	0.724468	-	1.59527	0.000448128	0.00551716	IBD	IBD>Contr.	CD>Contr.
445	ASV_653	Firmicutes	Ruminococcaceae uncl.	6.62339	3.15669	0.000502507	0.00609399	Contr.	1.88902	0.0595724	0.292932	-	-1.26767	0.239543	0.695077	-	-1.78051	0.0212577	0.108053	-			Contr.>UC	CD>UC
134	ASV_641	Firmicutes	Ruminococcaceae uncl.	6.39649	3.23563	0.000120745	0.00190855	Contr.	2.84042	0.0022739	0.0383251	Contr.	-0.395202	0.692787	0.935654	-	-3.12728	1.13891e-05	0.000353207	Contr.	Contr.>IBD	Contr.>CD	Contr.>UC							CD>Contr.				CD>SC
448	ASV_669	Firmicutes	Ruminococcaceae uncl.	6.28393	1.30069	0.00132698	0.0125042	Contr.	0.236382	0.597449	0.892381	-	-1.06431	0.0269586	0.281436	-	-0.77455	0.0260792	0.125282	-											Contr.>UC		CD>UC		SC>UC
168	ASV_795	Firmicutes	Ruminococcaceae uncl.	6.07247	1.85161	0.0229926	0.103172	-	1.71561	0.0567869	0.284919	-	-0.135998	0.888221	0.987237	-	-1.85152	0.00734648	0.0484015	Contr.	Contr.>IBD		Contr.>UC	CD>UC
166	ASV_784	Firmicutes	Ruminococcaceae uncl.	5.98713	1.63538	0.00796667	0.0479566	Contr.	3.3574	9.00171e-07	0.000173633	Contr.	1.72201	0.0189802	0.243932	-	-2.16323	4.37461e-05	0.00103056	Contr.									Contr.>IBD
143	ASV_673	Firmicutes	Ruminococcaceae uncl.	5.8715	7.20067	4.28089e-08	3.27756e-06	Contr.	4.81161	0.000929381	0.0206847	Contr.	-2.38906	0.126102	0.540854	-	-6.14232	1.81099e-08	1.84872e-06	Contr.
397	ASV_643	Firmicutes	Ruminococcaceae uncl.	5.69325	6.78513	5.46015e-10	6.37017e-08	Contr.	-0.331857	0.783379	0.9696	-	-7.11699	4.18798e-08	1.98929e-05	UC	-0.930481	0.321392	0.599398	-		CD>Contr.	Contr.>UC	CD>UC						Contr.>CD	Contr.>UC	Contr.>SC			UC>SC
161	ASV_757	Firmicutes	Ruminococcaceae uncl.	5.19379	2.05411	6.1567e-05	0.00110102	Contr.	1.32116	0.0196938	0.154698	-	-0.73295	0.228803	0.679384	-	-1.76106	5.95933e-05	0.0012696	Contr.	Contr.>IBD		Contr.>UC
165	ASV_780	Firmicutes	Ruminococcaceae uncl.	5.13041	1.8578	1.33581e-06	5.45456e-05	Contr.	0.865323	0.0414393	0.233567	-	-0.992473	0.0296975	0.300135	-	-1.36044	3.82001e-05	0.000948753	Contr.
173	ASV_854	Firmicutes	Ruminococcaceae uncl.	5.02936	1.61819	1.32755e-06	5.45456e-05	Contr.	1.79572	1.27405e-06	0.000221175	Contr.	0.177532	0.656027	0.927723	-	-1.71512	2.2864e-09	3.50105e-07	Contr.
458	ASV_905	Firmicutes	Ruminococcaceae uncl.	4.3347	2.80246	0.00832871	0.049047	Contr.	1.61558	0.168943	0.523723	-	-1.18688	0.346915	0.78094	-	-2.06194	0.0218175	0.110212	-		Contr.>CD		UC>CD		Contr.>CD		UC>CD
192	ASV_965	Firmicutes	Ruminococcaceae uncl.	4.00075	3.72654	2.65987e-12	5.43057e-10	Contr.	1.19131	0.0421528	0.23682	-	-2.53523	6.04697e-05	0.00499532	UC	-2.1541	3.40275e-06	0.000134463	Contr.
196	ASV_979	Firmicutes	Ruminococcaceae uncl.	3.91608	1.31808	3.19992e-05	0.000706289	Contr.	0.93827	0.00741353	0.0824993	-	-0.379807	0.313613	0.7563	-	-1.17206	1.65581e-05	0.000482337	Contr.											Contr.>UC	Contr.>SC	CD>UC	CD>SC
229	ASV_1194	Firmicutes	Ruminococcaceae uncl.	3.29705	1.69999	6.39677e-07	2.957e-05	Contr.	1.06536	0.00473087	0.060572	-	-0.634631	0.118177	0.529625	-	-1.4232	1.2164e-06	6.20872e-05	Contr.
234	ASV_1229	Firmicutes	Ruminococcaceae uncl.	3.06824	1.05594	1.5772e-05	0.000402513	Contr.	0.582767	0.0309673	0.197903	-	-0.473172	0.103746	0.507325	-	-0.846758	5.45742e-05	0.0012149	Contr.
237	ASV_1252	Firmicutes	Ruminococcaceae uncl.	3.02596	4.38092	0.00718557	0.0450247	Contr.	3.02431	0.0933315	0.373326	-	-1.35662	0.483568	0.853875	-	-3.70096	0.00518663	0.0365151	Contr.			Contr.>UC	CD>UC	Contr.>IBD	Contr.>CD	Contr.>UC	UC>CD	Contr.>IBD	Contr.>CD	Contr.>UC	Contr.>SC
400	ASV_1245	Firmicutes	Ruminococcaceae uncl.	2.97216	0.802806	0.00289509	0.0228806	Contr.	-0.434217	0.143085	0.475853	-	-1.23702	0.00010627	0.00747829	UC	-0.0976302	0.675353	0.852016	-												Contr.>SC		CD>SC	UC>SC
472	ASV_1260	Firmicutes	Ruminococcaceae uncl.	2.69601	3.76739	0.00430747	0.030413	Contr.	1.67733	0.250179	0.614573	-	-2.09006	0.182444	0.629925	-	-2.71017	0.013208	0.0772304	-					Contr.>IBD	Contr.>CD		UC>CD
248	ASV_1377	Firmicutes	Ruminococcaceae uncl.	2.57181	1.68324	0.0372263	0.146396	-	1.92506	0.0313187	0.197903	-	0.241817	0.801285	0.966298	-	-1.82057	0.0077506	0.0497816	Contr.											UC>Contr.	Contr.>SC	UC>CD		UC>SC
266	ASV_1546	Firmicutes	Ruminococcaceae uncl.	2.55799	4.76013	0.000814541	0.00871452	Contr.	3.97077	0.0115735	0.107916	-	-0.789353	0.640449	0.924649	-	-4.43498	0.000137613	0.00242555	Contr.
255	ASV_1439	Firmicutes	Ruminococcaceae uncl.	2.49357	1.43779	0.00151104	0.0136607	Contr.	0.926238	0.0643782	0.302056	-	-0.511552	0.34221	0.780552	-	-1.21135	0.00180928	0.0161778	Contr.
265	ASV_1541	Firmicutes	Ruminococcaceae uncl.	2.20114	1.57248	0.119958	0.32801	-	3.66625	0.00105894	0.0218847	Contr.	2.09378	0.0816868	0.461856	-	-2.41116	0.00466954	0.0335495	Contr.
270	ASV_1597	Firmicutes	Ruminococcaceae uncl.	2.18449	0.736349	0.00481321	0.0329395	Contr.	0.568737	0.0489059	0.258057	-	-0.167612	0.589547	0.912666	-	-0.610916	0.00641946	0.0429961	Contr.
276	ASV_1639	Firmicutes	Ruminococcaceae uncl.	2.15024	1.87817	0.029002	0.123622	-	3.8152	6.26991e-05	0.00362819	Contr.	1.93703	0.0585576	0.404883	-	-2.75952	0.000153088	0.00258666	Contr.									Contr.>IBD	Contr.>CD		Contr.>SC	UC>CD		UC>SC
284	ASV_1706	Firmicutes	Ruminococcaceae uncl.	2.09477	1.12432	0.0104985	0.0593538	-	1.62827	0.000834125	0.0195681	Contr.	0.503948	0.335974	0.777091	-	-1.31386	0.000477796	0.0057665	Contr.
489	ASV_1760	Firmicutes	Ruminococcaceae uncl.	1.98765	2.38001	0.00135835	0.0127022	Contr.	0.8935	0.276095	0.641229	-	-1.4865	0.092063	0.482779	-	-1.57662	0.0129636	0.0761652	-									Contr.>IBD						UC>SC
485	ASV_1702	Firmicutes	Ruminococcaceae uncl.	1.94984	4.11325	0.00827591	0.0489758	Contr.	1.72758	0.315843	0.680278	-	-2.38567	0.197294	0.64746	-	-2.95031	0.0215473	0.109298	-						Contr.>CD		UC>CD	Contr.>IBD	Contr.>CD	Contr.>UC	Contr.>SC
293	ASV_1859	Firmicutes	Ruminococcaceae uncl.	1.86978	3.67729	4.02458e-05	0.00085741	Contr.	1.70112	0.0855918	0.355363	-	-1.97617	0.0633242	0.415939	-	-2.75351	0.000286405	0.00396436	Contr.										Contr.>CD	Contr.>UC	Contr.>SC	CD>UC	CD>SC
281	ASV_1693	Firmicutes	Ruminococcaceae uncl.	1.85637	-1.10229	0.0431115	0.163757	-	-1.56189	0.00951336	0.0941354	-	-0.459601	0.476654	0.853574	-	1.27074	0.00632944	0.0427194	IBD
299	ASV_1920	Firmicutes	Ruminococcaceae uncl.	1.68494	1.53272	7.86541e-05	0.00133821	Contr.	0.730029	0.0882449	0.359608	-	-0.802694	0.0819187	0.461856	-	-1.07683	0.00120536	0.0121528	Contr.												Contr.>SC		CD>SC	UC>SC
307	ASV_2116	Firmicutes	Ruminococcaceae uncl.	1.62101	1.70456	0.00371583	0.0276711	Contr.	2.43331	0.000186711	0.00866607	Contr.	0.728744	0.298054	0.743654	-	-2.04495	4.33148e-05	0.0010303	Contr.
519	ASV_2099	Firmicutes	Ruminococcaceae uncl.	1.62046	0.740119	0.213112	0.458405	-	2.23461	0.000707714	0.0191967	Contr.	1.49449	0.0349323	0.316257	-	-1.34489	0.00835167	0.0528724	-
304	ASV_1988	Firmicutes	Ruminococcaceae uncl.	1.54284	3.96564	0.00310601	0.0243902	Contr.	3.18643	0.0316986	0.19866	-	-0.779205	0.624965	0.921388	-	-3.64854	0.000918535	0.0099137	Contr.						Contr.>CD		UC>CD
499	ASV_2261	Firmicutes	Ruminococcaceae uncl.	1.42395	3.12769	0.0058992	0.0385414	Contr.	1.15173	0.35902	0.723039	-	-1.97596	0.143147	0.570693	-	-2.2015	0.0205923	0.106213	-						Contr.>CD		UC>CD
321	ASV_2360	Firmicutes	Ruminococcaceae uncl.	1.35644	2.28383	2.58332e-06	9.04162e-05	Contr.	2.0681	0.00012011	0.00635856	Contr.	-0.215735	0.709504	0.943389	-	-2.21726	8.29191e-08	6.77172e-06	Contr.
502	ASV_2434	Firmicutes	Ruminococcaceae uncl.	1.30712	3.75535	0.00633265	0.0406152	Contr.	1.86266	0.220757	0.583383	-	-1.89269	0.246869	0.699032	-	-1.72239	0.130935	0.357333	-
335	ASV_2574	Firmicutes	Ruminococcaceae uncl.	1.26263	2.31989	8.08383e-05	0.00134731	Contr.	1.18022	0.069446	0.309124	-	-1.13967	0.103444	0.507325	-	-1.7463	0.000494371	0.00593681	Contr.
323	ASV_2384	Firmicutes	Ruminococcaceae uncl.	1.23616	2.49732	0.0108496	0.0604274	-	2.83222	0.00901993	0.0930868	-	0.3349	0.773887	0.963619	-	-2.69308	0.000985174	0.0105401	Contr.
345	ASV_2758	Firmicutes	Ruminococcaceae uncl.	1.16172	1.74863	5.37678e-06	0.000156823	Contr.	1.21322	0.00431244	0.0570633	-	-0.535414	0.24246	0.695077	-	-1.51419	4.17655e-06	0.000155039	Contr.
405	ASV_2773	Firmicutes	Ruminococcaceae uncl.	1.10132	1.16552	0.000670611	0.00764185	Contr.	-	-	-	-	-1.64352	4.94064e-05	0.00426692	UC	-0.242763	0.414696	0.680057	-
330	ASV_2467	Firmicutes	Ruminococcaceae uncl.	1.07366	2.71478	4.91756e-05	0.000963843	Contr.	-	-	-	-	-1.34506	0.0906856	0.481507	-	-2.19697	0.00010038	0.00189177	Contr.
346	ASV_2890	Firmicutes	Ruminococcaceae uncl.	1.01538	2.60719	0.000264193	0.00363636	Contr.	-	-	-	-	-0.767449	0.366648	0.789841	-	-2.26235	0.000176422	0.00279114	Contr.										CD>Contr.			CD>UC	CD>SC
351	ASV_2936	Firmicutes	Ruminococcaceae uncl.	1.00424	3.06208	5.27259e-07	2.4842e-05	Contr.	-	-	-	-	-1.09958	0.130292	0.548901	-	-2.60423	4.78195e-07	3.00404e-05	Contr.
505	ASV_2957	Firmicutes	Ruminococcaceae uncl.	0.993938	2.20076	0.00427266	0.0303577	Contr.	-	-	-	-	-2.14695	0.0188546	0.243932	-	-0.96294	0.145357	0.377963	-
358	ASV_3212	Firmicutes	Ruminococcaceae uncl.	0.928538	1.71915	0.0036199	0.0270882	Contr.	-	-	-	-	-	-	-	-	-1.62293	0.00122342	0.0122843	Contr.
357	ASV_3194	Firmicutes	Ruminococcaceae uncl.	0.912177	2.13596	0.00257897	0.0207845	Contr.	-	-	-	-	-	-	-	-	-1.88135	0.00166982	0.0154965	Contr.
355	ASV_3076	Firmicutes	Ruminococcaceae uncl.	0.910209	2.05209	0.00119442	0.0115209	Contr.	-	-	-	-	-	-	-	-	-1.71568	0.0013987	0.0135185	Contr.
362	ASV_3331	Firmicutes	Ruminococcaceae uncl.	0.849043	1.97591	0.0133283	0.0699238	-	-	-	-	-	-	-	-	-	-2.0069	0.00278712	0.0233901	Contr.									IBD>Contr.
508	ASV_3221	Firmicutes	Ruminococcaceae uncl.	0.79769	1.50249	0.00424054	0.0303577	Contr.	-	-	-	-	-	-	-	-	-0.98193	0.0288234	0.135803	-
363	ASV_3334	Firmicutes	Ruminococcaceae uncl.	0.789947	2.34419	0.00126529	0.0120154	Contr.	-	-	-	-	-	-	-	-	-2.24296	0.000260362	0.00370865	Contr.
367	ASV_3462	Firmicutes	Ruminococcaceae uncl.	0.785996	2.26162	0.00794489	0.0479566	Contr.	-	-	-	-	-	-	-	-	-2.28891	0.0013566	0.0134019	Contr.
370	ASV_3717	Firmicutes	Ruminococcaceae uncl.	0.74022	2.02474	1.1906e-07	7.47943e-06	Contr.	-	-	-	-	-	-	-	-	-1.60622	8.31416e-07	4.84993e-05	Contr.
509	ASV_3410	Firmicutes	Ruminococcaceae uncl.	0.731375	3.39254	0.00075483	0.00835414	Contr.	-	-	-	-	-	-	-	-	-0.533161	0.535505	0.763227	-
375	ASV_4245	Firmicutes	Ruminococcaceae uncl.	0.563183	1.8918	0.000278308	0.00376715	Contr.	-	-	-	-	-	-	-	-	-1.70453	0.000116774	0.00213062	Contr.
382	ASV_5094	Firmicutes	Ruminococcaceae uncl.	0.479589	1.92512	0.000515378	0.00618766	Contr.	-	-	-	-	-	-	-	-	-1.64304	0.000471759	0.00572183	Contr.
381	ASV_4992	Firmicutes	Ruminococcaceae uncl.	0.444284	1.88363	0.00360721	0.0270882	Contr.	-	-	-	-	-	-	-	-	-1.71231	0.00172079	0.0156904	Contr.
25	ASV_122	Firmicutes	Ruminococcus uncl.	37.6101	1.32051	0.000425247	0.00534285	Contr.	1.00628	0.0151754	0.131067	-	-0.314237	0.48023	0.853875	-	-1.15873	0.000313269	0.00424038	Contr.			Contr.>UC							Contr.>CD			UC>CD	SC>CD
446	ASV_658	Firmicutes	Ruminococcus uncl.	6.82037	1.87795	0.00601578	0.0389912	Contr.	0.997439	0.18694	0.549117	-	-0.880507	0.278233	0.722189	-	-1.47362	0.0114904	0.0688302	-		Contr.>CD		UC>CD
453	ASV_693	Firmicutes	Ruminococcus uncl.	5.69072	3.39745	0.00425752	0.0303577	Contr.	1.55627	0.23621	0.603192	-	-1.84117	0.192164	0.645447	-	-2.38486	0.01696	0.093375	-				CD>UC		CD>Contr.	Contr.>UC	CD>UC
422	ASV_339	Firmicutes	Ruminococcus2 uncl.	14.076	0.995451	0.00091169	0.00954547	Contr.	0.0946463	0.775414	0.9696	-	-0.900805	0.0114977	0.188324	-	-0.50222	0.0520797	0.19968	-												Contr.>SC
114	ASV_559	Firmicutes	Ruminococcus2 uncl.	7.01808	0.887377	0.00414709	0.0298834	Contr.	0.7969	0.0199434	0.155254	-	-0.0904775	0.805738	0.966653	-	-0.851702	0.00134087	0.0133002	Contr.
296	ASV_1872	Firmicutes	Ruminococcus2 uncl.	1.64557	1.77953	0.0018309	0.0159391	Contr.	1.22061	0.0530844	0.272108	-	-0.558916	0.410317	0.814242	-	-1.39026	0.00437383	0.0319877	Contr.									Contr.>IBD						SC>UC
294	ASV_1860	Firmicutes	Ruminococcus2 uncl.	1.38488	-1.70153	0.0075126	0.0460147	CD	-2.10779	0.00272924	0.0438097	UC	-0.406261	0.590012	0.912666	-	1.85813	0.000603208	0.00697104	IBD
379	ASV_4874	Firmicutes	Ruminococcus2 uncl.	0.432684	1.72413	0.000155952	0.00237318	Contr.	-	-	-	-	-	-	-	-	-1.307	0.000753159	0.00838746	Contr.
257	ASV_1446	Firmicutes	Streptococcus parasanguinis	2.19808	-1.43831	0.00203974	0.0172919	CD	-2.05668	6.51667e-05	0.00364934	UC	-0.618366	0.262446	0.712184	-	1.721	1.67342e-05	0.000482337	IBD
316	ASV_2255	Firmicutes	Streptococcus parasanguinis	1.13195	-1.29833	0.0352832	0.139719	-	-1.8874	0.00560906	0.0676203	-	-0.589069	0.420207	0.819707	-	1.5628	0.00291642	0.0242214	IBD	IBD>Contr.		UC>Contr.								Contr.>UC	Contr.>SC	CD>UC	CD>SC
203	ASV_1004	Firmicutes	Streptococcus salivarius	2.84037	-1.04929	0.0775142	0.249553	-	-2.00484	0.00227086	0.0383251	UC	-0.95555	0.175181	0.62054	-	1.49323	0.0033905	0.027183	IBD			Contr.>UC
61	ASV_264	Firmicutes	Streptococcus uncl.	17.9317	-0.184917	0.81262	0.933432	-	-0.337939	0.695291	0.937674	-	-0.153022	0.868789	0.978262	-	0.804412	0.00210598	0.0184933	IBD											Contr.>UC		CD>UC
108	ASV_527	Firmicutes	Streptococcus uncl.	6.67826	-3.19398	0.00324647	0.0251704	CD	-4.44943	0.000208455	0.00882627	UC	-1.25546	0.329621	0.77128	-	3.69733	5.37229e-05	0.00120753	IBD	IBD>Contr.	CD>Contr.	Contr.>UC	CD>UC
325	ASV_2391	Firmicutes	Streptococcus uncl.	1.23501	-0.720243	0.283501	0.543913	-	-2.59447	0.000461283	0.0142998	UC	-1.87423	0.0184349	0.243932	-	1.66157	0.00386616	0.0295081	IBD											Contr.>UC		CD>UC	SC>CD	SC>UC
5	ASV_20	Firmicutes	Subdoligranulum uncl.	160.836	0.7045	5.25455e-05	0.000990281	Contr.	0.390544	0.0426489	0.237785	-	-0.313956	0.129213	0.547786	-	-0.554251	0.000215893	0.0032561	Contr.
15	ASV_69	Firmicutes	Subdoligranulum uncl.	70.2654	0.850701	0.000438135	0.00547668	Contr.	0.776858	0.00369456	0.0513101	-	-0.0738436	0.79724	0.966298	-	-0.818957	8.25961e-05	0.0016724	Contr.
87	ASV_417	Firmicutes	Subdoligranulum uncl.	10.4846	1.39449	0.000277688	0.00376715	Contr.	2.01275	2.14442e-06	0.000309064	Contr.	0.618261	0.175384	0.62054	-	-1.59623	1.28563e-06	6.42814e-05	Contr.
118	ASV_567	Firmicutes	Subdoligranulum uncl.	7.47631	1.48829	0.000396445	0.00503873	Contr.	0.758634	0.102312	0.393822	-	-0.72966	0.143693	0.570693	-	-1.16063	0.00129042	0.0128587	Contr.
169	ASV_801	Firmicutes	Subdoligranulum uncl.	5.42229	2.1532	2.44501e-05	0.000565119	Contr.	1.682	0.00287025	0.0440952	Contr.	-0.471202	0.437219	0.829887	-	-1.95042	7.77136e-06	0.000260819	Contr.							Contr.>UC		Contr.>IBD
457	ASV_809	Firmicutes	Subdoligranulum uncl.	3.84403	2.85537	0.00113913	0.011119	Contr.	0.442074	0.648293	0.914752	-	-2.4133	0.0205516	0.253559	-	-1.40057	0.062976	0.225565	-										CD>Contr.		SC>Contr.	CD>UC		SC>UC
205	ASV_1009	Firmicutes	Subdoligranulum uncl.	3.57937	1.28178	0.0168379	0.083105	-	1.94542	0.00105771	0.0218847	Contr.	0.663637	0.298393	0.743654	-	-1.4414	0.0017113	0.0156904	Contr.
256	ASV_1441	Firmicutes	Subdoligranulum uncl.	2.79539	2.61287	0.00407463	0.0296443	Contr.	2.46739	0.0141979	0.125752	-	-0.145481	0.892979	0.988756	-	-2.59866	0.000701767	0.00795985	Contr.					Contr.>IBD	Contr.>CD			Contr.>IBD	Contr.>CD	Contr.>UC	Contr.>SC		SC>CD	SC>UC
251	ASV_1400	Firmicutes	Subdoligranulum uncl.	2.59179	2.72962	0.000100149	0.00162494	Contr.	1.90844	0.013837	0.123185	-	-0.821176	0.324865	0.768671	-	-2.34996	8.20506e-05	0.0016724	Contr.											Contr.>UC		CD>UC		SC>UC
282	ASV_1697	Firmicutes	Subdoligranulum uncl.	2.25121	3.42317	5.59701e-05	0.00103884	Contr.	2.17606	0.0204824	0.157087	-	-1.24711	0.21689	0.664189	-	-2.89315	5.55385e-05	0.0012149	Contr.	Contr.>IBD	Contr.>CD		UC>CD					Contr.>IBD	Contr.>CD	Contr.>UC	Contr.>SC	CD>UC	CD>SC
401	ASV_1807	Firmicutes	Subdoligranulum uncl.	1.78202	3.38503	0.000141002	0.00220035	Contr.	-0.204773	0.834676	0.979714	-	-3.5898	0.000670871	0.0326835	UC	-1.49345	0.0528826	0.200839	-
333	ASV_2484	Firmicutes	Subdoligranulum uncl.	1.24067	2.47468	0.00150202	0.0136607	Contr.	1.79588	0.037242	0.219905	-	-0.678802	0.464014	0.84447	-	-2.11985	0.00129112	0.0128587	Contr.
332	ASV_2483	Firmicutes	Subdoligranulum uncl.	1.11572	3.16764	0.0036265	0.0270882	Contr.	-	-	-	-	-1.43034	0.269014	0.712184	-	-2.60421	0.0039535	0.0297119	Contr.
510	ASV_4249	Firmicutes	Subdoligranulum uncl.	0.593562	5.67418	0.000718349	0.00803632	Contr.	-	-	-	-	-	-	-	-	-1.36369	0.314231	0.592742	-												SC>Contr.		SC>CD	SC>UC
59	ASV_236	Firmicutes	Turicibacter uncl.	24.3577	-0.32178	0.208484	0.449973	-	-1.2612	8.18948e-06	0.00074826	UC	-0.939418	0.00197241	0.0672263	-	0.824565	0.000187246	0.0029035	IBD
130	ASV_614	Firmicutes	Veillonella dispar	4.90014	-4.40175	7.71943e-09	6.52159e-07	CD	-2.65744	0.00162297	0.0296576	UC	1.74431	0.053641	0.391992	-	3.80647	5.25769e-09	6.77965e-07	IBD	IBD>Contr.		UC>Contr.	UC>CD	IBD>Contr.		UC>Contr.	UC>CD
210	ASV_1027	Firmicutes	Veillonella dispar	3.17541	-2.89559	0.000148194	0.00229794	CD	-2.66811	0.00156874	0.0289716	UC	0.227483	0.801519	0.966298	-	2.76642	1.98719e-05	0.000559612	IBD
215	ASV_1056	Firmicutes	Veillonella dispar	2.76651	-2.51933	0.000376004	0.00482555	CD	-2.08001	0.00792087	0.085612	-	0.439325	0.600961	0.913228	-	2.32127	0.000117402	0.00213062	IBD
201	ASV_1002	Firmicutes	Veillonella parvula	4.11742	-4.25334	6.95046e-05	0.0012077	CD	-2.2087	0.061859	0.295833	-	2.04464	0.107145	0.511223	-	3.50016	0.000111096	0.00206201	IBD						CD>Contr.	Contr.>UC	CD>UC
179	ASV_891	Firmicutes	Veillonella parvula	3.28797	-1.35169	0.0179683	0.087346	-	-1.4638	0.0204785	0.157087	-	-0.112102	0.868608	0.978262	-	1.41675	0.00369092	0.0286163	IBD
220	ASV_1109	Firmicutes	Veillonella parvula	2.92873	-4.68716	6.66982e-05	0.00116722	CD	-2.25375	0.0830814	0.348053	-	2.43341	0.08116	0.461689	-	3.86984	9.7093e-05	0.00185616	IBD		Contr.>CD	UC>Contr.	UC>CD						CD>Contr.		SC>Contr.	CD>UC		SC>UC
459	ASV_936	Firmicutes	Veillonella parvula	2.1355	-3.159	0.00353758	0.0269163	CD	-0.222405	0.852877	0.984091	-	2.93659	0.0224776	0.262009	-	2.27778	0.013379	0.0778587	-
24	ASV_118	Firmicutes	Veillonella uncl.	30.9962	-3.18341	2.95063e-24	7.22904e-21	CD	-1.21171	0.000472499	0.0143905	UC	1.9717	1.14517e-07	3.89445e-05	CD	2.56694	5.62603e-21	4.59459e-18	IBD
56	ASV_222	Firmicutes	Veillonella uncl.	16.5803	-2.85055	0.00384533	0.0283767	CD	-2.27438	0.0370287	0.219392	-	0.576169	0.622728	0.921388	-	2.60681	0.00209128	0.0184303	IBD										Contr.>CD			UC>CD	SC>CD
122	ASV_582	Firmicutes	Veillonella uncl.	5.85835	-2.37964	0.008348	0.049047	CD	-2.05593	0.0393395	0.226888	-	0.323709	0.762485	0.962763	-	2.17793	2.34149e-07	1.59352e-05	IBD
137	ASV_648	Firmicutes	Veillonella uncl.	5.70195	-4.70324	6.57804e-07	2.98448e-05	CD	-1.83949	0.0787745	0.33766	-	2.86375	0.010741	0.180601	-	3.5825	8.93885e-06	0.000292002	IBD	IBD>Contr.		UC>Contr.	UC>CD			UC>Contr.		IBD>Contr.	CD>Contr.	UC>Contr.	SC>Contr.		SC>CD	SC>UC
153	ASV_717	Firmicutes	Veillonella uncl.	5.2319	-2.59638	0.0107796	0.0602968	-	-2.29998	0.0411012	0.232768	-	0.296394	0.806299	0.966653	-	2.47917	1.00971e-06	5.3778e-05	IBD
183	ASV_922	Firmicutes	Veillonella uncl.	2.52962	-3.08372	0.00389578	0.0286626	CD	-2.43146	0.0396039	0.227657	-	0.652264	0.606933	0.913228	-	2.8081	0.00171811	0.0156904	IBD			Contr.>UC	CD>UC		Contr.>CD		UC>CD
54	ASV_213	Fusobacteria	Fusobacterium nucleatum	15.3915	-6.20582	1.97396e-19	9.78142e-17	CD	-3.19933	2.65393e-05	0.00177201	UC	3.00649	0.000230516	0.0141284	CD	5.80187	5.52308e-22	1.35315e-18	IBD									IBD>Contr.		UC>Contr.	SC>Contr.	UC>CD	SC>CD
48	ASV_190	Fusobacteria	Fusobacterium uncl.	23.2692	-6.10995	2.91989e-09	2.86149e-07	CD	-2.76107	0.0152898	0.131095	-	3.34888	0.00612693	0.118504	-	4.91975	2.71142e-08	2.55499e-06	IBD
146	ASV_686	Fusobacteria	Fusobacterium uncl.	4.43099	-13.0778	1.0762e-14	3.76669e-12	CD	-6.26583	0.00081716	0.0195681	UC	6.81199	0.000699368	0.03322	CD	4.74643	0.000723131	0.00812693	IBD
360	ASV_3290	Fusobacteria	Fusobacterium uncl.	0.776406	-2.45909	0.00347296	0.0265899	CD	-	-	-	-	-	-	-	-	2.44177	0.000596188	0.00695553	IBD
34	ASV_145	Proteobacteria	Aestuariispira uncl.	31.9464	1.60759	0.00165247	0.0148299	Contr.	1.47647	0.00897488	0.0930868	-	-0.131125	0.828949	0.968047	-	-1.58145	0.000301334	0.0041244	Contr.	Contr.>IBD	Contr.>CD	Contr.>UC						IBD>Contr.	CD>Contr.	UC>Contr.	SC>Contr.
411	ASV_112	Proteobacteria	Citrobacter uncl.	56.2683	-1.61926	0.00683236	0.043366	CD	-0.261562	0.692804	0.937085	-	1.3577	0.0562072	0.394073	-	1.11609	0.0299428	0.139467	-		Contr.>CD									UC>Contr.
40	ASV_165	Proteobacteria	Citrobacter uncl.	32.2271	-2.21215	0.000543435	0.00646319	CD	-1.49963	0.0340186	0.208679	-	0.712526	0.348268	0.78094	-	1.95717	0.000343447	0.00454836	IBD
426	ASV_416	Proteobacteria	Comamonas testosteroni	10.3861	4.56536	0.000153246	0.00234658	Contr.	0.136208	0.918584	0.992424	-	-4.42915	0.00198141	0.0672263	-	-1.12706	0.275543	0.549293	-
97	ASV_451	Proteobacteria	Desulfovibrio piger	9.27384	1.46929	0.0373035	0.146464	-	2.28338	0.00344576	0.0493726	Contr.	0.814092	0.33161	0.772834	-	-1.67411	0.00548511	0.0382864	Contr.													UC>CD		UC>SC
301	ASV_1941	Proteobacteria	Diaphorobacter nitroreducens	0.665316	-2.59494	0.000185478	0.00277086	CD	-	-	-	-	-	-	-	-	1.9802	0.000891451	0.00975025	IBD
9	ASV_42	Proteobacteria	Enterobacteriaceae uncl.	99.1567	-1.36807	0.000344039	0.00455619	CD	-0.781754	0.0643755	0.302056	-	0.586314	0.19647	0.647037	-	1.18511	0.00031173	0.00424038	IBD											UC>Contr.
217	ASV_1070	Proteobacteria	Enterobacteriaceae uncl.	3.57576	-4.01823	0.0231657	0.103656	-	-6.36458	0.00114271	0.0230669	UC	-2.34634	0.264073	0.712184	-	4.31108	0.00266254	0.0225717	IBD
512	ASV_181	Proteobacteria	Escherichia/Shigella coli	25.2995	-0.199383	0.791244	0.919178	-	2.4761	0.00296789	0.0451953	Contr.	2.67548	0.00279671	0.0754995	-	-0.407139	0.531194	0.761067	-						Contr.>CD		UC>CD		Contr.>CD	Contr.>UC		CD>UC	SC>CD	SC>UC
57	ASV_225	Proteobacteria	Escherichia/Shigella coli	23.0672	-0.107438	0.847702	0.94898	-	-0.106805	0.862976	0.984091	-	0.000633635	0.999239	0.99931	-	2.14544	5.93659e-06	0.00020778	IBD					IBD>Contr.		UC>Contr.				Contr.>UC	SC>Contr.	CD>UC		SC>UC
261	ASV_1486	Proteobacteria	Escherichia/Shigella coli	3.32515	-1.51939	0.088261	0.268738	-	-2.9163	0.00307371	0.0459996	UC	-1.39691	0.186488	0.637278	-	2.08746	0.00587489	0.0400932	IBD												SC>Contr.		SC>CD	SC>UC
406	ASV_10	Proteobacteria	Escherichia/Shigella uncl.	306.911	-1.47531	5.24247e-11	7.13558e-09	CD	-0.648716	0.00906202	0.0930868	-	0.82659	0.00195944	0.0672263	-	1.21103	0.199309	0.457216	-
4	ASV_19	Proteobacteria	Escherichia/Shigella uncl.	157.455	-1.8286	1.062e-07	6.84711e-06	CD	-1.08517	0.00433891	0.0570633	-	0.743432	0.0688189	0.434405	-	1.55274	1.54966e-07	1.08476e-05	IBD
239	ASV_1259	Proteobacteria	Escherichia/Shigella uncl.	3.1336	-3.79472	0.00170369	0.0151234	CD	-1.65535	0.216029	0.578745	-	2.13937	0.136272	0.555616	-	2.85063	0.00494448	0.0349106	IBD
18	ASV_97	Proteobacteria	Haemophilus parainfluenzae	40.2954	-0.103737	0.71885	0.870628	-	-1.06023	0.000876172	0.0197537	UC	-0.956491	0.00518464	0.106856	-	0.672196	0.0068226	0.0454222	IBD
28	ASV_128	Proteobacteria	Haemophilus uncl.	30.8383	-0.789347	0.0147302	0.0751854	-	-1.89126	1.25508e-07	3.11259e-05	UC	-1.10191	0.00413245	0.0934721	-	1.31397	2.50403e-06	0.000105774	IBD
45	ASV_178	Proteobacteria	Haemophilus uncl.	25.0416	-0.0868917	0.823977	0.937077	-	-1.79787	3.13944e-05	0.00201854	UC	-1.71098	0.000224974	0.0141284	UC	1.06222	0.00172274	0.0156904	IBD	Contr.>IBD	Contr.>CD
193	ASV_968	Proteobacteria	Haemophilus uncl.	3.23228	-1.89815	0.0244007	0.107724	-	-2.32804	0.0125321	0.11511	-	-0.429893	0.667466	0.929272	-	2.07876	0.00358821	0.0280866	IBD
219	ASV_1097	Proteobacteria	Haemophilus uncl.	2.60279	-1.8449	0.0432494	0.163773	-	-2.44665	0.0153296	0.131095	-	-0.601746	0.578465	0.904595	-	2.1843	0.00486657	0.0345597	IBD						Contr.>CD		UC>CD
101	ASV_483	Proteobacteria	Morganella morganii	6.87632	-4.24691	0.081731	0.258042	-	-2.06824	0.443378	0.796795	-	2.17867	0.45212	0.839857	-	3.29821	0.00152455	0.0144619	IBD	IBD>Contr.	CD>Contr.	Contr.>UC	CD>UC		Contr.>CD		UC>CD	IBD>Contr.	CD>Contr.			CD>UC	CD>SC
464	ASV_1066	Proteobacteria	Morganella morganii	2.18418	-4.84552	0.00275518	0.0219876	CD	-1.3355	0.455802	0.802507	-	3.51002	0.0678955	0.431443	-	2.30841	0.0774843	0.261123	-										CD>Contr.			CD>UC	CD>SC
86	ASV_408	Proteobacteria	Oxalobacter uncl.	11.5576	1.65557	5.55795e-05	0.00103884	Contr.	1.15142	0.011229	0.106522	-	-0.504151	0.301498	0.746866	-	-1.48579	2.62471e-05	0.00069897	Contr.										Contr.>CD			UC>CD	SC>CD
407	ASV_60	Proteobacteria	Parasutterella uncl.	71.4305	-1.01411	0.00747967	0.0460147	CD	-0.606918	0.147794	0.483065	-	0.407193	0.365884	0.789841	-	0.856618	0.00849374	0.0536332	-				UC>CD	IBD>Contr.		UC>Contr.
16	ASV_70	Proteobacteria	Parasutterella uncl.	59.8208	-1.00796	0.00806957	0.0483385	CD	-0.864129	0.0400193	0.229286	-	0.143834	0.750266	0.954456	-	0.946157	0.00375193	0.0289976	IBD
36	ASV_153	Proteobacteria	Parasutterella uncl.	28.4214	-1.3813	0.00581511	0.0382984	CD	-1.04136	0.0601016	0.29308	-	0.339934	0.567657	0.899315	-	1.25203	0.00349124	0.0276813	IBD												Contr.>SC		CD>SC	UC>SC
442	ASV_597	Proteobacteria	Parasutterella uncl.	6.90562	2.63857	0.00174049	0.0153389	Contr.	0.291524	0.75419	0.95935	-	-2.34705	0.019001	0.243932	-	-1.40453	0.0524066	0.200306	-		CD>Contr.		CD>UC							Contr.>UC	Contr.>SC		CD>SC	UC>SC
421	ASV_306	Proteobacteria	Pluralibacter uncl.	21.7902	-5.65925	0.00732991	0.0455794	CD	-0.530839	0.820132	0.978336	-	5.12841	0.0407863	0.340859	-	2.76363	0.108603	0.320188	-										CD>Contr.				CD>SC
461	ASV_1036	Proteobacteria	Proteobacteria uncl.	4.14099	4.19529	0.00802833	0.0482093	Contr.	6.30683	0.00031532	0.0109134	Contr.	2.11154	0.261535	0.712184	-	-2.62317	0.0397036	0.168003	-
43	ASV_176	Proteobacteria	Proteus uncl.	25.9208	-3.48374	7.85797e-06	0.000221288	CD	-4.0709	2.31442e-06	0.000309064	UC	-0.587168	0.525563	0.874379	-	3.67733	3.40557e-08	3.09024e-06	IBD					IBD>Contr.	CD>Contr.	UC>Contr.
178	ASV_889	Proteobacteria	Proteus uncl.	3.69255	-2.36928	0.0731457	0.240304	-	-4.83313	0.00094404	0.020745	UC	-2.46386	0.116425	0.527942	-	3.26479	0.0032397	0.0262823	IBD
207	ASV_1012	Proteobacteria	Proteus vulgaris	3.48931	-2.89384	0.0194394	0.0914135	-	-2.79867	0.0409674	0.232768	-	0.0951745	0.948376	0.991152	-	2.8826	0.00574026	0.0395046	IBD
102	ASV_486	Proteobacteria	Pseudomonas uncl.	8.67523	2.54224	0.022064	0.100478	-	3.24668	0.00822143	0.0875575	-	0.704441	0.593501	0.912666	-	-2.65493	0.00408121	0.0303532	Contr.
32	ASV_141	Proteobacteria	Raoultella uncl.	45.8448	-3.32685	3.37932e-06	0.000110391	CD	-1.77857	0.0246997	0.175732	-	1.54828	0.0686236	0.434405	-	2.7728	6.19537e-06	0.000210815	IBD										CD>Contr.	UC>Contr.			CD>SC	UC>SC
99	ASV_477	Proteobacteria	Sutterella uncl.	6.79917	-3.49152	4.52559e-05	0.000916339	CD	-2.21481	0.0193381	0.153995	-	1.2767	0.208907	0.65934	-	2.65727	0.000258862	0.00370865	IBD
140	ASV_661	Proteobacteria	Sutterella uncl.	4.36952	-3.60081	0.000199903	0.00291598	CD	-1.92116	0.0728987	0.322016	-	1.67965	0.14392	0.570693	-	2.59447	0.00148481	0.0142658	IBD	IBD>Contr.	Contr.>CD	UC>Contr.	UC>CD					IBD>Contr.	CD>Contr.	UC>Contr.	SC>Contr.

### Sheet: Table S12
								Spearman		Pearson		Kendall				KIN-BL				KIN-F1				KIN-F2				KIN-All TP				Malta naive				Malta remission				SIC
Meta data	ASV-ID	Subset health condition	Physiological parameter	Phylum	Family	Species	N	r	P	r	P	r	P	P(Brown)	P(Brown)FDR	IBD/Contr.	Contr./CD	Contr./UC	CD/UC	IBD/Contr.	Contr./CD	Contr./UC	CD/UC	IBD/Contr.	Contr./CD	Contr./UC	CD/UC	IBD/Contr.	Contr./CD	Contr./UC	CD/UC	IBD/Contr.	Contr./CD	Contr./UC	CD/UC	IBD/Contr.	Contr./CD	Contr./UC	CD/UC	IBD/Contr.	Contr./CD	Contr./UC	CD/UC
Clinical parameters	ASV_1	IBD	Bristol stool score	Bacteroidetes	Bacteroidaceae	Bacteroides uncl.	586	-0.139721	0.000717007	-0.136457	0.000955841	-0.104236	0.000167253	8.16456e-07	0.000457079	-	-	-	-	-	-	-	-	-	-	-	-	-	-	-	-	-	-	-	-	-	-	-	-	-	-	-	-
	ASV_1	UC	Bristol stool score	Bacteroidetes	Bacteroidaceae	Bacteroides uncl.	274	-0.155679	0.0102697	-0.16221	0.00745707	-0.118322	0.00369632	6.94939e-05	0.0202301	-	-	-	-	-	-	-	-	-	-	-	-	-	-	-	-	-	-	-	-	-	-	-	-	-	-	-	-
	ASV_10	IBD	ASCA IgA	Proteobacteria	Enterobacteriaceae	Escherichia/Shigella uncl.	374	0.137628	0.00794032	0.143477	0.00563036	0.0989356	0.00444078	3.34938e-05	0.00537319	IBD>Contr.	CD>Contr.	-	-	-	-	-	-	IBD>Contr.	CD>Contr.	-	-	-	CD>Contr.	-	-	-	-	-	-	-	-	-	-	-	-	-	-
	ASV_10	IBD	Bristol stool score	Proteobacteria	Enterobacteriaceae	Escherichia/Shigella uncl.	586	0.0841171	0.042328	0.105589	0.010737	0.0637099	0.0214174	0.00149281	0.0390234	IBD>Contr.	CD>Contr.	-	-	-	-	-	-	IBD>Contr.	CD>Contr.	-	-	-	CD>Contr.	-	-	-	-	-	-	-	-	-	-	-	-	-	-
	ASV_100	IBD	Calprotectin	Firmicutes	Erysipelotrichaceae	Coprobacillus uncl.	991	-0.08679	0.00633874	-0.0662437	0.0373558	-0.0662741	0.00181335	0.00130938	0.0372729	-	-	-	-	-	-	-	-	-	-	-	-	-	-	-	-	-	-	-	-	-	-	-	-	-	-	-	-
	ASV_100	IBD	ASCA IgG	Firmicutes	Erysipelotrichaceae	Coprobacillus uncl.	374	-0.172924	0.000823605	-0.170961	0.000945704	-0.13206	0.000146129	1.4357e-06	0.000602814	-	-	-	-	-	-	-	-	-	-	-	-	-	-	-	-	-	-	-	-	-	-	-	-	-	-	-	-
	ASV_1017	IBD	Bristol stool score	Firmicutes	Lachnospiraceae	Roseburia uncl.	586	0.112228	0.00667703	0.10805	0.00902887	0.0984527	0.000377841	0.000563289	0.0253507	-	-	-	-	-	-	-	-	-	-	-	-	-	-	-	-	-	-	-	-	-	-	-	-	-	-	-	-
	ASV_102	IBD	Bristol stool score	Bacteroidetes	Porphyromonadaceae	Odoribacter uncl.	586	-0.0924615	0.0255812	-0.0897241	0.0303002	-0.0777417	0.00499702	0.00141769	0.0390157	-	-	-	-	-	-	-	-	-	-	-	-	-	Contr.>CD	-	-	-	-	-	-	-	-	-	-	-	-	-	-
	ASV_1026	Contr.	Calprotectin	Firmicutes	Ruminococcaceae	Butyricicoccus uncl.	695	-0.124817	0.0010006	-0.134493	0.000388637	-0.10391	4.31668e-05	9.49834e-06	0.0292359	-	-	-	-	-	-	-	-	-	-	-	-	-	-	-	-	-	-	-	-	-	-	-	-	-	-	-	-
	ASV_1026	IBD	Bristol stool score	Firmicutes	Ruminococcaceae	Butyricicoccus uncl.	586	0.0961474	0.0202374	0.097793	0.0181841	0.0821338	0.00301874	0.000742087	0.0311584	-	-	-	-	-	-	-	-	-	-	-	-	-	-	-	-	-	-	-	-	-	-	-	-	-	-	-	-
	ASV_103	IBD	Bristol stool score	Firmicutes	Lachnospiraceae	Clostridium XlVa clostridioforme	586	0.127736	0.00199959	0.167123	5.01052e-05	0.108412	9.05089e-05	3.83914e-05	0.00537319	IBD>Contr.	CD>Contr.	-	CD>UC	IBD>Contr.	CD>Contr.	-	CD>UC	IBD>Contr.	CD>Contr.	-	CD>UC	IBD>Contr.	CD>Contr.	-	CD>UC	-	-	-	-	-	-	-	-	IBD>Contr.	CD>Contr.	UC>Contr.	-
	ASV_103	CD	Bristol stool score	Firmicutes	Lachnospiraceae	Clostridium XlVa clostridioforme	297	0.177879	0.00220266	0.202353	0.000481153	0.151678	0.000105317	1.64104e-05	0.00746821	IBD>Contr.	CD>Contr.	-	CD>UC	IBD>Contr.	CD>Contr.	-	CD>UC	IBD>Contr.	CD>Contr.	-	CD>UC	IBD>Contr.	CD>Contr.	-	CD>UC	-	-	-	-	-	-	-	-	IBD>Contr.	CD>Contr.	UC>Contr.	-
	ASV_104	IBD	ASCA IgG	Proteobacteria	Enterobacteriaceae	Escherichia/Shigella uncl.	374	0.149312	0.00394634	0.115714	0.0258283	0.114799	0.000962716	0.000860811	0.0324884	-	-	-	-	-	-	-	-	-	-	-	-	-	-	-	-	-	-	-	-	-	-	-	-	IBD>Contr.	CD>Contr.	UC>Contr.	-
	ASV_1046	IBD	Bristol stool score	Firmicutes	Lachnospiraceae	Lachnospiraceae uncl.	586	0.0893747	0.0309532	0.106214	0.0102781	0.0763989	0.00580249	0.000620871	0.0267373	-	-	-	-	-	-	-	-	-	-	-	-	Contr.>IBD	Contr.>CD	-	-	-	-	-	-	-	-	-	-	-	-	-	-
	ASV_1057	IBD	Bristol stool score	Firmicutes	Lachnospiraceae	Clostridium XlVa uncl.	586	0.0923723	0.0257242	0.104222	0.0118044	0.078417	0.0046314	0.000521154	0.0247999	-	-	-	-	-	-	-	-	-	-	-	-	-	-	-	-	-	-	-	-	-	-	-	-	-	-	-	CD>UC
	ASV_106	IBD	Bristol stool score	Firmicutes	Ruminococcaceae	Ruminococcaceae uncl.	586	0.113277	0.00617999	0.0875801	0.0344997	0.0844242	0.00229964	0.000970462	0.0340658	-	-	-	-	-	-	-	CD>UC	-	-	-	-	-	-	Contr.>UC	CD>UC	-	-	-	-	-	-	-	-	-	-	-	-
	ASV_106	UC	Bristol stool score	Firmicutes	Ruminococcaceae	Ruminococcaceae uncl.	274	0.202557	0.000796715	0.200191	0.000919932	0.152993	0.000174291	8.24944e-07	0.00135085	-	-	-	-	-	-	-	CD>UC	-	-	-	-	-	-	Contr.>UC	CD>UC	-	-	-	-	-	-	-	-	-	-	-	-
	ASV_1067	Contr.	Calprotectin	Firmicutes	Lachnospiraceae	Clostridium XlVa uncl.	695	-0.100357	0.00824465	-0.120344	0.0015162	-0.083371	0.00103285	4.5865e-05	0.0470575	-	-	-	-	-	-	-	-	-	-	-	-	-	-	-	-	-	-	-	-	-	-	-	-	-	-	-	-
	ASV_1076	IBD	Bristol stool score	Firmicutes	Ruminococcaceae	Ruminococcaceae uncl.	586	0.110347	0.00765765	0.125732	0.00235464	0.098172	0.000392672	0.000137987	0.011308	-	-	-	-	-	-	-	-	-	-	-	-	-	-	-	-	-	-	-	-	-	-	-	-	-	-	-	-
	ASV_108	IBD	Bristol stool score	Bacteroidetes	Bacteroidaceae	Bacteroides ovatus	586	-0.0943774	0.0226685	-0.0985287	0.0173267	-0.0743258	0.00727734	0.000501736	0.0244598	-	-	-	-	-	-	-	-	-	-	-	-	IBD>Contr.	CD>Contr.	-	-	-	-	-	-	-	-	-	-	-	-	-	-
	ASV_109	IBD	Calprotectin	Firmicutes	Acidaminococcaceae	Phascolarctobacterium uncl.	991	0.0807185	0.0111452	0.0664983	0.0366291	0.0663501	0.00179146	0.00172861	0.0411801	-	-	-	-	-	-	-	-	-	-	-	-	-	-	-	-	-	-	-	-	-	-	-	-	-	-	-	-
	ASV_11	IBD	Bristol stool score	Firmicutes	Veillonellaceae	Dialister invisus	586	-0.150903	0.000255419	-0.131907	0.0014126	-0.118731	1.80831e-05	7.87036e-05	0.00765843	-	-	-	-	-	-	-	-	-	-	-	-	-	-	-	-	-	-	-	-	-	-	-	-	-	-	-	-
	ASV_11	CD	Bristol stool score	Firmicutes	Veillonellaceae	Dialister invisus	297	-0.191904	0.000942171	-0.182064	0.00172038	-0.156284	6.44811e-05	4.36086e-05	0.0111537	-	-	-	-	-	-	-	-	-	-	-	-	-	-	-	-	-	-	-	-	-	-	-	-	-	-	-	-
	ASV_110	IBD	Bristol stool score	Proteobacteria	Burkholderiales uncl.	Burkholderiales uncl.	586	-0.0901361	0.0295454	-0.0967513	0.0194617	-0.0763215	0.0058523	0.000927885	0.0340658	-	-	-	-	-	-	-	-	-	-	-	-	-	-	-	-	-	-	-	-	-	-	-	-	Contr.>IBD	Contr.>CD	Contr.>UC	-
	ASV_1125	IBD	Bristol stool score	Firmicutes	Lachnospiraceae	Roseburia uncl.	586	0.0984073	0.0174656	0.0996381	0.0161005	0.0808555	0.00350409	0.000454467	0.0227844	-	-	-	-	-	-	-	-	-	-	-	-	-	-	-	-	-	-	-	-	-	-	-	-	Contr.>IBD	Contr.>CD	Contr.>UC	CD>UC
	ASV_113	IBD	GP2 IgA	Proteobacteria	Enterobacteriaceae	Escherichia/Shigella coli	374	-0.109138	0.0356116	-0.124011	0.0168575	-0.085646	0.0137831	0.000986619	0.0340658	-	-	-	-	-	-	-	-	-	-	-	-	-	-	-	-	-	-	-	-	-	-	-	-	-	Contr.>CD	-	UC>CD
	ASV_114	IBD	Calprotectin	Bacteroidetes	Rikenellaceae	Alistipes uncl.	991	-0.0642302	0.0435452	-0.0747582	0.0187659	-0.0506793	0.0170681	0.00151519	0.0390234	Contr.>IBD	Contr.>CD	-	-	-	-	-	-	-	-	-	-	Contr.>IBD	Contr.>CD	Contr.>UC	-	-	-	-	-	-	-	-	-	-	-	-	-
	ASV_114	IBD	Bristol stool score	Bacteroidetes	Rikenellaceae	Alistipes uncl.	586	-0.128094	0.00194158	-0.12785	0.00198101	-0.108031	9.5808e-05	7.77837e-05	0.00765843	Contr.>IBD	Contr.>CD	-	-	-	-	-	-	-	-	-	-	Contr.>IBD	Contr.>CD	Contr.>UC	-	-	-	-	-	-	-	-	-	-	-	-	-
	ASV_114	CD	Bristol stool score	Bacteroidetes	Rikenellaceae	Alistipes uncl.	297	-0.161922	0.00538688	-0.16003	0.00595954	-0.14117	0.00030697	0.000307879	0.0365606	Contr.>IBD	Contr.>CD	-	-	-	-	-	-	-	-	-	-	Contr.>IBD	Contr.>CD	Contr.>UC	-	-	-	-	-	-	-	-	-	-	-	-	-
	ASV_12	IBD	Bristol stool score	Bacteroidetes	Porphyromonadaceae	Parabacteroides merdae	586	-0.145658	0.000418313	-0.168654	4.2613e-05	-0.118544	1.86389e-05	1.25308e-06	0.000601299	Contr.>IBD	Contr.>CD	Contr.>UC	-	-	-	-	-	-	-	-	-	Contr.>IBD	Contr.>CD	Contr.>UC	-	-	-	-	-	-	-	-	-	-	-	-	-
	ASV_12	CD	Bristol stool score	Bacteroidetes	Porphyromonadaceae	Parabacteroides merdae	297	-0.152451	0.00883998	-0.197961	0.00064084	-0.127499	0.00111487	8.57601e-05	0.017822	Contr.>IBD	Contr.>CD	Contr.>UC	-	-	-	-	-	-	-	-	-	Contr.>IBD	Contr.>CD	Contr.>UC	-	-	-	-	-	-	-	-	-	-	-	-	-
	ASV_1216	IBD	Bristol stool score	Firmicutes	Ruminococcaceae	Anaerotruncus uncl.	586	0.0909987	0.0280173	0.093	0.0247316	0.0734695	0.00797897	0.000991972	0.0340658	IBD>Contr.	-	-	-	-	-	-	-	-	-	-	-	IBD>Contr.	-	UC>Contr.	-	-	-	-	-	-	-	-	-	-	-	-	-
	ASV_1229	IBD	Bristol stool score	Firmicutes	Ruminococcaceae	Ruminococcaceae uncl.	586	0.212553	2.21338e-07	0.215252	1.53906e-07	0.17638	1.90231e-10	3.34188e-05	0.00537319	Contr.>IBD	Contr.>CD	-	-	-	-	-	-	-	-	-	-	Contr.>IBD	Contr.>CD	-	-	-	-	-	-	-	-	-	-	-	-	-	-
	ASV_1229	CD	Bristol stool score	Firmicutes	Ruminococcaceae	Ruminococcaceae uncl.	297	0.206664	0.000361031	0.202666	0.000471327	0.179158	4.63641e-06	0.000149519	0.0261659	Contr.>IBD	Contr.>CD	-	-	-	-	-	-	-	-	-	-	Contr.>IBD	Contr.>CD	-	-	-	-	-	-	-	-	-	-	-	-	-	-
	ASV_1229	UC	Bristol stool score	Firmicutes	Ruminococcaceae	Ruminococcaceae uncl.	274	0.209392	0.000521153	0.22594	0.00017622	0.170478	2.88186e-05	1.56329e-06	0.00170659	Contr.>IBD	Contr.>CD	-	-	-	-	-	-	-	-	-	-	Contr.>IBD	Contr.>CD	-	-	-	-	-	-	-	-	-	-	-	-	-	-
	ASV_1245	IBD	GP2 IgG	Firmicutes	Ruminococcaceae	Ruminococcaceae uncl.	374	0.10256	0.0483827	0.118937	0.0219465	0.0786842	0.0236561	0.00218046	0.0491556	-	Contr.>CD	-	-	-	-	-	-	-	-	-	-	-	Contr.>CD	-	UC>CD	-	-	-	-	-	-	-	-	-	-	-	-
	ASV_1245	IBD	Bristol stool score	Firmicutes	Ruminococcaceae	Ruminococcaceae uncl.	586	0.132263	0.00137064	0.122663	0.00301116	0.114214	3.71947e-05	0.000400823	0.0210369	-	Contr.>CD	-	-	-	-	-	-	-	-	-	-	-	Contr.>CD	-	UC>CD	-	-	-	-	-	-	-	-	-	-	-	-
	ASV_1247	IBD	Calprotectin	Firmicutes	Lachnospiraceae	Clostridium XlVa scindens	991	-0.0822417	0.00970491	-0.0661034	0.0377614	-0.0688959	0.00118441	0.00219902	0.0492435	-	-	-	-	IBD>Contr.	CD>Contr.	-	-	-	-	-	-	IBD>Contr.	CD>Contr.	-	-	-	-	-	-	-	-	-	-	-	-	-	-
	ASV_1258	IBD	Bristol stool score	Firmicutes	Lachnospiraceae	Fusicatenibacter uncl.	586	0.131392	0.00147537	0.126735	0.00217045	0.11248	4.87331e-05	0.000185671	0.013129	-	-	-	-	-	-	-	-	-	-	-	-	-	-	-	-	-	-	-	-	-	-	-	-	-	-	-	-
	ASV_13	IBD	Bristol stool score	Bacteroidetes	Rikenellaceae	Alistipes onderdonkii	586	-0.175457	2.03995e-05	-0.149212	0.000299993	-0.139449	4.76726e-07	0.000212307	0.0137142	-	-	-	-	-	-	-	-	-	-	-	-	-	-	-	-	-	-	Contr.>UC	CD>UC	-	-	-	-	-	-	-	UC>CD
	ASV_13	CD	Bristol stool score	Bacteroidetes	Rikenellaceae	Alistipes onderdonkii	297	-0.165019	0.00455536	-0.15092	0.00955377	-0.135003	0.000557145	0.000249176	0.0323389	-	-	-	-	-	-	-	-	-	-	-	-	-	-	-	-	-	-	Contr.>UC	CD>UC	-	-	-	-	-	-	-	UC>CD
	ASV_1347	IBD	Calprotectin	Firmicutes	Lachnospiraceae	Coprococcus uncl.	991	-0.068304	0.031813	-0.0772394	0.0151664	-0.0577797	0.00653964	0.000799605	0.0315985	IBD>Contr.	CD>Contr.	-	-	-	-	-	-	-	CD>Contr.	-	-	IBD>Contr.	CD>Contr.	-	-	-	-	-	-	-	-	-	-	-	-	-	-
	ASV_135	IBD	Bristol stool score	Bacteroidetes	Rikenellaceae	Alistipes uncl.	586	-0.118674	0.00411228	-0.130107	0.0016431	-0.0969353	0.000464729	1.73677e-05	0.00509975	Contr.>IBD	Contr.>CD	-	-	-	-	-	-	-	-	-	-	Contr.>IBD	Contr.>CD	-	-	-	-	-	-	-	-	-	-	-	Contr.>CD	-	-
	ASV_135	CD	Bristol stool score	Bacteroidetes	Rikenellaceae	Alistipes uncl.	297	-0.135141	0.0204512	-0.140355	0.0160284	-0.115535	0.00313746	0.000623315	0.049825	Contr.>IBD	Contr.>CD	-	-	-	-	-	-	-	-	-	-	Contr.>IBD	Contr.>CD	-	-	-	-	-	-	-	-	-	-	-	Contr.>CD	-	-
	ASV_14	IBD	GP2 IgG	Bacteroidetes	Bacteroidaceae	Bacteroides vulgatus	374	-0.120825	0.0199157	-0.131678	0.011123	-0.0894624	0.0100935	0.000285597	0.0167028	-	-	-	-	-	-	-	-	-	-	-	-	-	-	-	-	-	-	-	-	-	-	-	-	-	-	-	-
	ASV_14	CD	GP2 IgG	Bacteroidetes	Bacteroidaceae	Bacteroides vulgatus	217	-0.162744	0.0171862	-0.155273	0.0230898	-0.121005	0.00844663	0.000496607	0.0449149	-	-	-	-	-	-	-	-	-	-	-	-	-	-	-	-	-	-	-	-	-	-	-	-	-	-	-	-
	ASV_141	IBD	Bristol stool score	Proteobacteria	Enterobacteriaceae	Raoultella uncl.	586	0.130662	0.00156863	0.142464	0.000560426	0.111142	5.98721e-05	2.21819e-05	0.00509975	-	CD>Contr.	-	-	IBD>Contr.	-	-	-	IBD>Contr.	CD>Contr.	UC>Contr.	-	IBD>Contr.	CD>Contr.	-	-	-	-	-	-	-	-	-	-	-	CD>Contr.	UC>Contr.	-
	ASV_141	UC	Bristol stool score	Proteobacteria	Enterobacteriaceae	Raoultella uncl.	274	0.203372	0.000757957	0.204904	0.00068971	0.175399	1.68245e-05	8.06384e-05	0.0203147	-	CD>Contr.	-	-	IBD>Contr.	-	-	-	IBD>Contr.	CD>Contr.	UC>Contr.	-	IBD>Contr.	CD>Contr.	-	-	-	-	-	-	-	-	-	-	-	CD>Contr.	UC>Contr.	-
	ASV_143	IBD	Bristol stool score	Bacteroidetes	Rikenellaceae	Alistipes uncl.	586	-0.208386	3.84266e-07	-0.184289	7.51376e-06	-0.177722	1.3853e-10	0.00121338	0.0366959	Contr.>IBD	Contr.>CD	-	-	-	-	-	-	-	-	-	-	Contr.>IBD	Contr.>CD	-	-	-	-	-	-	-	-	-	-	-	-	-	UC>CD
	ASV_143	UC	Bristol stool score	Bacteroidetes	Rikenellaceae	Alistipes uncl.	274	-0.21398	0.000388974	-0.20735	0.000592447	-0.183138	7.01521e-06	0.000117102	0.0239693	Contr.>IBD	Contr.>CD	-	-	-	-	-	-	-	-	-	-	Contr.>IBD	Contr.>CD	-	-	-	-	-	-	-	-	-	-	-	-	-	UC>CD
	ASV_1439	IBD	ASCA IgG	Firmicutes	Ruminococcaceae	Ruminococcaceae uncl.	374	0.157012	0.00242216	0.134495	0.00949754	0.128036	0.000231545	0.000420188	0.021714	-	-	-	-	-	-	-	-	-	-	-	-	Contr.>IBD	Contr.>CD	-	-	-	-	-	-	-	-	-	-	-	-	-	-
	ASV_1442	UC	Bristol stool score	Firmicutes	Ruminococcaceae	Ruminococcaceae uncl.	274	0.165913	0.00618792	0.168126	0.00552549	0.145673	0.000351513	0.000280724	0.0459686	-	-	-	-	-	-	-	-	-	-	-	-	-	-	-	-	-	-	-	-	-	-	-	-	-	-	-	-
	ASV_1446	CD	Bristol stool score	Firmicutes	Streptococcaceae	Streptococcus parasanguinis	297	-0.167691	0.00393287	-0.163013	0.00507955	-0.13998	0.000345004	0.00013061	0.0241266	IBD>Contr.	-	-	-	-	-	-	-	-	-	-	-	IBD>Contr.	CD>Contr.	UC>Contr.	-	-	-	-	-	-	-	-	-	-	-	-	-
	ASV_1483	CD	Bristol stool score	Firmicutes	Clostridiales uncl.	Clostridiales uncl.	297	0.181572	0.00177153	0.169995	0.00345899	0.159638	4.47389e-05	0.000488915	0.0449149	-	-	-	-	-	-	-	-	-	-	-	-	-	Contr.>CD	-	-	-	-	-	-	-	-	-	-	-	Contr.>CD	Contr.>UC	CD>UC
	ASV_1487	IBD	Calprotectin	Firmicutes	Ruminococcaceae	Oscillibacter uncl.	991	0.076994	0.0154931	0.0654594	0.0396715	0.064005	0.00259178	0.001944	0.0453466	Contr.>IBD	-	Contr.>UC	-	-	-	-	-	-	-	-	-	Contr.>IBD	Contr.>CD	-	-	-	-	-	-	-	-	-	-	-	-	-	-
	ASV_1489	IBD	Calprotectin	Firmicutes	Lachnospiraceae	Clostridium XlVa uncl.	991	-0.0842184	0.00808387	-0.0788019	0.0132249	-0.0694153	0.00108674	0.000374592	0.0202945	-	-	-	-	-	-	-	-	-	-	-	-	-	CD>Contr.	-	-	-	-	-	-	-	-	-	-	-	CD>Contr.	UC>Contr.	-
	ASV_154	IBD	Bristol stool score	Firmicutes	Ruminococcaceae	Ruminococcaceae uncl.	586	-0.0811394	0.0502105	-0.109635	0.0080612	-0.0700074	0.0114733	0.00151799	0.0390234	-	-	-	-	-	-	-	-	-	Contr.>CD	-	-	-	-	-	-	Contr.>IBD	Contr.>CD	-	UC>CD	-	-	-	-	-	-	-	-
	ASV_1548	UC	ASCA IgA	Firmicutes	Ruminococcaceae	Anaerotruncus uncl.	141	-0.255134	0.00252754	-0.306177	0.000260039	-0.187434	0.00110871	8.63488e-06	0.0047132	-	-	-	-	-	-	-	-	-	-	-	-	-	-	-	-	-	-	-	-	-	-	-	-	-	-	-	-
	ASV_1597	IBD	Bristol stool score	Firmicutes	Ruminococcaceae	Ruminococcaceae uncl.	586	0.139931	0.000703729	0.137743	0.000854138	0.115853	2.87173e-05	3.70268e-05	0.00537319	-	-	-	-	-	-	-	-	-	-	-	-	Contr.>IBD	Contr.>CD	-	-	-	-	-	-	-	-	-	-	-	-	-	-
	ASV_1597	CD	Bristol stool score	Firmicutes	Ruminococcaceae	Ruminococcaceae uncl.	297	0.1537	0.00829325	0.142139	0.0147199	0.124461	0.00146191	0.000337072	0.0373588	-	-	-	-	-	-	-	-	-	-	-	-	Contr.>IBD	Contr.>CD	-	-	-	-	-	-	-	-	-	-	-	-	-	-
	ASV_16	IBD	Bristol stool score	Bacteroidetes	Rikenellaceae	Alistipes uncl.	586	-0.158129	0.000126059	-0.157511	0.000134061	-0.132162	1.82121e-06	3.32507e-05	0.00537319	-	-	-	-	-	-	-	-	-	-	-	-	-	-	-	-	Contr.>IBD	Contr.>CD	-	-	-	-	-	-	-	-	-	-
	ASV_16	CD	Bristol stool score	Bacteroidetes	Rikenellaceae	Alistipes uncl.	297	-0.202377	0.000480383	-0.219024	0.000153374	-0.174626	8.01672e-06	2.21647e-05	0.00746821	-	-	-	-	-	-	-	-	-	-	-	-	-	-	-	-	Contr.>IBD	Contr.>CD	-	-	-	-	-	-	-	-	-	-
	ASV_163	Contr.	Calprotectin	Bacteroidetes	Rikenellaceae	Alistipes uncl.	695	0.114705	0.00251163	0.11195	0.00318923	0.0918392	0.000300668	3.51155e-05	0.0470575	-	Contr.>CD	-	-	-	-	-	-	-	-	-	-	-	Contr.>CD	-	-	-	-	Contr.>UC	CD>UC	-	-	-	-	-	-	-	-
	ASV_163	IBD	GP2 IgG	Bacteroidetes	Rikenellaceae	Alistipes uncl.	374	-0.154874	0.00277989	-0.11382	0.028375	-0.124933	0.000327385	0.00193194	0.0453466	-	Contr.>CD	-	-	-	-	-	-	-	-	-	-	-	Contr.>CD	-	-	-	-	Contr.>UC	CD>UC	-	-	-	-	-	-	-	-
	ASV_1648	IBD	Bristol stool score	Actinobacteria	Corynebacteriaceae	Corynebacterium uncl.	586	-0.107112	0.00964871	-0.116778	0.00475361	-0.0867637	0.00173025	6.77443e-05	0.00734042	-	-	-	-	-	-	-	-	-	-	-	-	-	CD>Contr.	-	-	-	-	-	-	-	-	-	-	-	-	-	-
	ASV_165	IBD	ASCA IgA	Proteobacteria	Enterobacteriaceae	Citrobacter uncl.	374	0.132304	0.0107421	0.154841	0.00278583	0.103364	0.00295501	5.33326e-05	0.00663497	-	-	-	-	-	-	-	-	-	-	-	-	IBD>Contr.	CD>Contr.	-	-	-	-	-	-	-	-	-	-	-	-	-	-
	ASV_165	IBD	ASCA IgG	Proteobacteria	Enterobacteriaceae	Citrobacter uncl.	374	0.183082	0.000393337	0.246726	1.50322e-06	0.142215	4.32138e-05	0.000105229	0.00930166	-	-	-	-	-	-	-	-	-	-	-	-	IBD>Contr.	CD>Contr.	-	-	-	-	-	-	-	-	-	-	-	-	-	-
	ASV_165	CD	ASCA IgG	Proteobacteria	Enterobacteriaceae	Citrobacter uncl.	217	0.224069	0.000964378	0.261361	0.000109529	0.175901	0.000128934	9.32762e-07	0.00310144	-	-	-	-	-	-	-	-	-	-	-	-	IBD>Contr.	CD>Contr.	-	-	-	-	-	-	-	-	-	-	-	-	-	-
	ASV_17	IBD	GP2 IgG	Firmicutes	Veillonellaceae	Dialister invisus	374	-0.125827	0.0153054	-0.115274	0.0264015	-0.0958221	0.00586038	0.00061004	0.0267373	-	-	-	-	-	-	-	-	-	-	-	-	-	-	-	-	IBD>Contr.	-	-	-	IBD>Contr.	-	UC>Contr.	-	-	-	-	-
	ASV_1704	IBD	Bristol stool score	Firmicutes	Ruminococcaceae	Ruminococcaceae uncl.	586	0.0808491	0.0510404	0.0999445	0.0157756	0.0708884	0.0104745	0.00171062	0.0411801	-	-	-	-	-	-	-	-	-	-	-	-	-	-	-	-	-	-	-	-	-	-	-	-	-	-	-	CD>UC
	ASV_1705	CD	Bristol stool score	Firmicutes	Clostridiales uncl.	Clostridiales uncl.	297	0.153929	0.00819641	0.164411	0.00470874	0.134996	0.000557514	0.000194517	0.0323384	-	Contr.>CD	-	-	-	-	-	-	-	-	-	-	-	Contr.>CD	-	-	-	-	-	-	-	-	-	-	-	-	-	-
	ASV_172	IBD	Bristol stool score	Firmicutes	Lachnospiraceae	Ruminococcus2 uncl.	586	0.103426	0.0124684	0.130368	0.00160777	0.0822101	0.00299178	0.000103524	0.00930166	-	-	-	-	-	-	-	-	-	-	-	-	-	-	-	-	-	-	-	-	-	-	-	-	-	-	-	-
	ASV_172	CD	Bristol stool score	Firmicutes	Lachnospiraceae	Ruminococcus2 uncl.	297	0.176181	0.00243129	0.210305	0.000281984	0.141235	0.000304994	5.50443e-06	0.00457556	-	-	-	-	-	-	-	-	-	-	-	-	-	-	-	-	-	-	-	-	-	-	-	-	-	-	-	-
	ASV_1730	IBD	Calprotectin	Firmicutes	Clostridiales Incertae Sedis XIII	Anaerovorax uncl.	991	0.0738855	0.0201985	0.0675611	0.0337246	0.0624905	0.00327009	0.00165614	0.0409041	Contr.>IBD	Contr.>CD	-	-	-	-	-	-	-	-	-	-	Contr.>IBD	Contr.>CD	-	-	-	-	-	-	-	-	-	-	-	-	-	-
	ASV_1730	IBD	Bristol stool score	Firmicutes	Clostridiales Incertae Sedis XIII	Anaerovorax uncl.	586	0.102153	0.0135993	0.101886	0.0138472	0.0852595	0.00207911	0.000399384	0.0210369	Contr.>IBD	Contr.>CD	-	-	-	-	-	-	-	-	-	-	Contr.>IBD	Contr.>CD	-	-	-	-	-	-	-	-	-	-	-	-	-	-
	ASV_175	IBD	Calprotectin	Proteobacteria	Enterobacteriaceae	Escherichia/Shigella coli	991	0.106273	0.000820837	0.083966	0.00827637	0.0870966	4.14526e-05	0.00106582	0.034758	IBD>Contr.	CD>Contr.	-	-	-	-	-	-	-	-	-	-	-	-	-	-	-	-	Contr.>UC	CD>UC	-	-	-	-	-	Contr.>CD	Contr.>UC	CD>UC
	ASV_1788	IBD	Bristol stool score	Firmicutes	Lachnospiraceae	Lachnospiraceae uncl.	586	0.122177	0.00312905	0.119591	0.00383087	0.103306	0.000191218	0.000146411	0.0114371	-	-	-	-	-	-	-	-	-	-	-	-	-	-	-	-	-	-	-	-	-	-	-	-	-	-	-	-
	ASV_1788	UC	Bristol stool score	Firmicutes	Lachnospiraceae	Lachnospiraceae uncl.	274	0.154467	0.0108844	0.163736	0.0069082	0.13683	0.000787746	0.000325246	0.0482673	-	-	-	-	-	-	-	-	-	-	-	-	-	-	-	-	-	-	-	-	-	-	-	-	-	-	-	-
	ASV_180	CD	GP2 IgG	Proteobacteria	Alphaproteobacteria uncl.	Alphaproteobacteria uncl.	217	0.148105	0.0303224	0.190815	0.00509731	0.119308	0.00941155	0.000597329	0.049825	-	-	-	-	-	-	-	-	-	-	-	-	-	-	-	-	-	-	-	-	-	-	-	-	-	-	-	-
	ASV_1855	IBD	Bristol stool score	Firmicutes	Lachnospiraceae	Coprococcus uncl.	586	0.118853	0.00405577	0.11326	0.00618787	0.104773	0.00015476	0.0005499	0.0253029	-	-	-	-	-	-	-	-	-	-	-	-	-	Contr.>CD	-	-	-	-	-	-	-	-	-	-	-	-	-	-
	ASV_187	IBD	ASCA IgG	Firmicutes	Ruminococcaceae	Anaerotruncus uncl.	374	-0.15101	0.0035502	-0.149368	0.00393256	-0.120275	0.000542824	3.36544e-05	0.00537319	-	-	-	-	-	-	-	-	-	-	-	-	-	Contr.>CD	-	-	-	-	-	-	-	-	-	-	-	-	-	-
	ASV_187	CD	ASCA IgG	Firmicutes	Ruminococcaceae	Anaerotruncus uncl.	217	-0.191046	0.00504303	-0.184937	0.00666782	-0.155197	0.000730481	9.96119e-05	0.0194829	-	-	-	-	-	-	-	-	-	-	-	-	-	Contr.>CD	-	-	-	-	-	-	-	-	-	-	-	-	-	-
	ASV_1873	IBD	ASCA IgG	Firmicutes	Lachnospiraceae	Blautia uncl.	374	-0.115405	0.0262296	-0.17181	0.000890941	-0.0907317	0.00907773	0.00152134	0.0390234	-	-	-	-	-	-	-	-	-	-	-	-	-	-	-	-	-	-	-	-	-	-	-	-	-	-	-	-
	ASV_1873	IBD	Bristol stool score	Firmicutes	Lachnospiraceae	Blautia uncl.	586	0.134844	0.00109933	0.131952	0.00140717	0.115519	3.02794e-05	0.000141392	0.011308	-	-	-	-	-	-	-	-	-	-	-	-	-	-	-	-	-	-	-	-	-	-	-	-	-	-	-	-
	ASV_19	IBD	ASCA IgA	Proteobacteria	Enterobacteriaceae	Escherichia/Shigella uncl.	374	0.172438	0.000852363	0.177314	0.000601357	0.130247	0.000180096	3.69523e-07	0.000248246	IBD>Contr.	CD>Contr.	-	-	-	-	-	-	IBD>Contr.	CD>Contr.	-	-	IBD>Contr.	CD>Contr.	-	-	-	-	-	-	-	-	-	-	-	-	-	-
	ASV_19	IBD	ASCA IgG	Proteobacteria	Enterobacteriaceae	Escherichia/Shigella uncl.	374	0.168995	0.00108451	0.181442	0.000444377	0.126635	0.000270983	2.7223e-07	0.000228605	IBD>Contr.	CD>Contr.	-	-	-	-	-	-	IBD>Contr.	CD>Contr.	-	-	IBD>Contr.	CD>Contr.	-	-	-	-	-	-	-	-	-	-	-	-	-	-
	ASV_194	IBD	Bristol stool score	Firmicutes	Peptostreptococcaceae	Romboutsia uncl.	586	0.0960914	0.0203108	0.118089	0.00430111	0.0779796	0.00486532	0.000225212	0.014009	-	-	UC>Contr.	-	-	-	-	-	-	-	-	UC>CD	IBD>Contr.	-	UC>Contr.	UC>CD	-	-	-	-	-	-	-	-	-	-	-	-
	ASV_194	CD	Bristol stool score	Firmicutes	Peptostreptococcaceae	Romboutsia uncl.	297	0.150204	0.00990489	0.180219	0.00191961	0.120631	0.00204078	5.08687e-05	0.0120813	-	-	UC>Contr.	-	-	-	-	-	-	-	-	UC>CD	IBD>Contr.	-	UC>Contr.	UC>CD	-	-	-	-	-	-	-	-	-	-	-	-
	ASV_2	IBD	GP2 IgA	Bacteroidetes	Bacteroidaceae	Bacteroides uniformis	374	-0.129783	0.0123514	-0.116024	0.0254312	-0.0902262	0.00947077	0.000447562	0.0227782	Contr.>IBD	Contr.>CD	-	-	-	-	-	-	-	-	-	-	Contr.>IBD	Contr.>CD	-	-	-	-	-	-	-	-	-	-	-	-	-	-
	ASV_2	IBD	Bristol stool score	Bacteroidetes	Bacteroidaceae	Bacteroides uniformis	586	-0.230336	1.8504e-08	-0.239053	5.07794e-09	-0.175446	2.36872e-10	3.86271e-10	1.29748e-06	Contr.>IBD	Contr.>CD	-	-	-	-	-	-	-	-	-	-	Contr.>IBD	Contr.>CD	-	-	-	-	-	-	-	-	-	-	-	-	-	-
	ASV_2	CD	Bristol stool score	Bacteroidetes	Bacteroidaceae	Bacteroides uniformis	297	-0.173549	0.00282869	-0.171457	0.00318583	-0.134571	0.000580359	1.34047e-05	0.00742845	Contr.>IBD	Contr.>CD	-	-	-	-	-	-	-	-	-	-	Contr.>IBD	Contr.>CD	-	-	-	-	-	-	-	-	-	-	-	-	-	-
	ASV_2	UC	Bristol stool score	Bacteroidetes	Bacteroidaceae	Bacteroides uniformis	274	-0.283076	2.18302e-06	-0.306466	2.65959e-07	-0.216731	1.05261e-07	2.13647e-10	6.99694e-07	Contr.>IBD	Contr.>CD	-	-	-	-	-	-	-	-	-	-	Contr.>IBD	Contr.>CD	-	-	-	-	-	-	-	-	-	-	-	-	-	-
	ASV_20	IBD	GP2 IgA	Firmicutes	Ruminococcaceae	Subdoligranulum uncl.	374	-0.1839	0.000369972	-0.116974	0.024245	-0.132712	0.000135457	0.00199722	0.0462666	Contr.>IBD	Contr.>CD	-	-	-	-	-	-	-	-	-	-	Contr.>IBD	Contr.>CD	-	-	-	-	-	-	-	-	-	-	-	-	-	-
	ASV_20	IBD	Bristol stool score	Firmicutes	Ruminococcaceae	Subdoligranulum uncl.	586	-0.132552	0.00133745	-0.133604	0.00122276	-0.110462	6.64247e-05	3.75138e-05	0.00537319	Contr.>IBD	Contr.>CD	-	-	-	-	-	-	-	-	-	-	Contr.>IBD	Contr.>CD	-	-	-	-	-	-	-	-	-	-	-	-	-	-
	ASV_20	CD	Bristol stool score	Firmicutes	Ruminococcaceae	Subdoligranulum uncl.	297	-0.16653	0.00419318	-0.184773	0.00146189	-0.138223	0.00040932	2.03151e-05	0.00746821	Contr.>IBD	Contr.>CD	-	-	-	-	-	-	-	-	-	-	Contr.>IBD	Contr.>CD	-	-	-	-	-	-	-	-	-	-	-	-	-	-
	ASV_202	IBD	ASCA IgG	Bacteroidetes	Rikenellaceae	Alistipes uncl.	374	-0.120833	0.0199073	-0.111995	0.0310298	-0.0944206	0.00662375	0.000970966	0.0340658	Contr.>IBD	-	-	-	-	-	-	-	-	-	-	-	Contr.>IBD	Contr.>CD	Contr.>UC	-	-	-	-	-	-	-	-	-	-	-	-	-
	ASV_2063	IBD	Bristol stool score	Firmicutes	Ruminococcaceae	Clostridium IV uncl.	586	0.110613	0.00751174	0.0943759	0.0226706	0.091223	0.000987609	0.000961042	0.0340658	-	-	-	-	-	-	-	-	-	-	-	-	-	-	-	-	-	-	-	-	-	-	-	-	-	-	-	-
	ASV_2106	IBD	Bristol stool score	Firmicutes	Ruminococcaceae	Flavonifractor uncl.	586	0.0938856	0.0233873	0.104896	0.0112665	0.0859389	0.00191424	0.000796079	0.0315985	-	-	-	-	-	-	-	-	-	-	-	-	-	-	-	-	-	-	-	-	-	-	-	-	-	-	-	-
	ASV_211	IBD	Bristol stool score	Firmicutes	Ruminococcaceae	Ruminococcaceae uncl.	586	-0.0937096	0.0236492	-0.0924245	0.0256405	-0.0838008	0.00247797	0.00164707	0.0409041	-	Contr.>CD	-	-	-	-	-	-	-	-	-	-	-	-	-	-	Contr.>IBD	Contr.>CD	Contr.>UC	-	-	-	-	-	-	-	-	-
	ASV_2116	IBD	Calprotectin	Firmicutes	Ruminococcaceae	Ruminococcaceae uncl.	991	-0.0763989	0.0163112	-0.0687185	0.0307872	-0.0630282	0.00301269	0.00123941	0.0367475	Contr.>IBD	Contr.>CD	Contr.>UC	-	-	-	-	-	-	-	-	-	Contr.>IBD	Contr.>CD	Contr.>UC	-	-	-	-	-	-	-	-	-	-	-	-	-
	ASV_213	IBD	Calprotectin	Fusobacteria	Fusobacteriaceae	Fusobacterium nucleatum	991	0.0850612	0.00746961	0.0705748	0.0265344	0.0702336	0.000947842	0.00127998	0.0367475	IBD>Contr.	CD>Contr.	-	-	IBD>Contr.	CD>Contr.	-	-	IBD>Contr.	CD>Contr.	UC>Contr.	-	IBD>Contr.	CD>Contr.	UC>Contr.	CD>UC	-	-	-	-	-	-	-	-	IBD>Contr.	-	UC>Contr.	UC>CD
	ASV_218	IBD	Bristol stool score	Bacteroidetes	Porphyromonadaceae	Parabacteroides uncl.	586	-0.0823437	0.0468859	-0.0988918	0.0169166	-0.0704907	0.0109153	0.00152455	0.0390234	-	-	-	-	-	-	-	-	-	-	-	-	-	-	-	-	-	-	-	-	-	-	-	-	-	-	Contr.>UC	-
	ASV_22	IBD	ASCA IgG	Bacteroidetes	Bacteroidaceae	Bacteroides massiliensis	374	-0.116665	0.0246262	-0.111904	0.0311686	-0.0932901	0.00730345	0.0011791	0.0360055	-	-	-	-	-	-	-	-	-	-	-	-	-	-	-	-	-	-	-	-	-	-	-	-	-	-	-	-
	ASV_225	UC	Bristol stool score	Proteobacteria	Enterobacteriaceae	Escherichia/Shigella coli	274	0.17501	0.00385175	0.167189	0.00579795	0.150626	0.000219411	0.000303062	0.0472633	IBD>Contr.	-	-	-	-	-	-	-	-	-	-	-	IBD>Contr.	-	-	-	-	-	-	-	IBD>Contr.	-	UC>Contr.	-	-	-	Contr.>UC	CD>UC
	ASV_2252	IBD	Bristol stool score	Firmicutes	Ruminococcaceae	Ruminococcaceae uncl.	586	0.0970037	0.0191451	0.101852	0.0138788	0.0871699	0.00164574	0.000827213	0.0322908	-	-	-	-	-	-	-	-	-	-	-	-	-	-	-	-	-	-	-	-	-	-	-	-	-	-	-	-
	ASV_2270	CD	Calprotectin	Firmicutes	Clostridiales Incertae Sedis XIII	Anaerovorax uncl.	537	0.100555	0.0201193	0.100701	0.0199382	0.082627	0.00430755	0.000644354	0.049825	-	Contr.>CD	-	-	-	-	-	-	-	-	-	-	Contr.>IBD	Contr.>CD	-	-	-	-	-	-	-	-	-	-	-	-	-	-
	ASV_23	IBD	Bristol stool score	Bacteroidetes	Porphyromonadaceae	Parabacteroides distasonis	586	-0.100998	0.014702	-0.090331	0.029194	-0.0787201	0.00447533	0.000799552	0.0315985	-	-	-	-	-	-	-	-	-	-	-	-	-	-	-	-	-	-	-	-	-	-	-	-	-	-	-	-
	ASV_231	IBD	Bristol stool score	Bacteroidetes	Porphyromonadaceae	Coprobacter uncl.	586	-0.0853518	0.0393803	-0.103447	0.0124503	-0.0719665	0.00935809	0.000985262	0.0340658	-	-	-	-	-	-	-	-	-	-	-	-	-	-	-	-	-	-	-	-	-	-	-	-	-	-	-	-
	ASV_231	UC	Bristol stool score	Bacteroidetes	Porphyromonadaceae	Coprobacter uncl.	274	-0.185622	0.0021528	-0.181486	0.00271068	-0.156972	0.000117512	0.000106965	0.0233539	-	-	-	-	-	-	-	-	-	-	-	-	-	-	-	-	-	-	-	-	-	-	-	-	-	-	-	-
	ASV_2328	IBD	Bristol stool score	Firmicutes	Ruminococcaceae	Anaerotruncus uncl.	586	0.138293	0.000813786	0.137907	0.00084189	0.117757	2.11713e-05	7.97991e-05	0.00765843	-	-	-	-	-	-	-	-	-	-	-	-	IBD>Contr.	-	UC>Contr.	-	-	-	-	-	-	-	-	-	-	-	-	-
	ASV_2328	CD	Bristol stool score	Firmicutes	Ruminococcaceae	Anaerotruncus uncl.	297	0.168528	0.00375434	0.174656	0.002655	0.139619	0.000357415	3.9199e-05	0.0108614	-	-	-	-	-	-	-	-	-	-	-	-	IBD>Contr.	-	UC>Contr.	-	-	-	-	-	-	-	-	-	-	-	-	-
	ASV_234	IBD	Calprotectin	Proteobacteria	Proteobacteria uncl.	Proteobacteria uncl.	991	0.0971227	0.00224186	0.0739494	0.0200906	0.0788946	0.000204655	0.00151747	0.0390234	-	-	-	-	-	-	-	-	-	-	-	-	-	-	-	-	-	-	-	-	-	-	-	-	Contr.>IBD	Contr.>CD	Contr.>UC	-
	ASV_234	IBD	Bristol stool score	Proteobacteria	Proteobacteria uncl.	Proteobacteria uncl.	586	-0.117158	0.00461833	-0.109646	0.00805504	-0.0958367	0.000538907	0.000192773	0.013129	-	-	-	-	-	-	-	-	-	-	-	-	-	-	-	-	-	-	-	-	-	-	-	-	Contr.>IBD	Contr.>CD	Contr.>UC	-
	ASV_234	UC	Calprotectin	Proteobacteria	Proteobacteria uncl.	Proteobacteria uncl.	422	0.126336	0.00963448	0.122298	0.0122341	0.103372	0.00157362	0.000271123	0.0459686	-	-	-	-	-	-	-	-	-	-	-	-	-	-	-	-	-	-	-	-	-	-	-	-	Contr.>IBD	Contr.>CD	Contr.>UC	-
	ASV_24	UC	Bristol stool score	Proteobacteria	Sutterellaceae	Parasutterella uncl.	274	-0.159337	0.00859657	-0.159437	0.00855427	-0.126518	0.00190875	0.000103308	0.0233539	-	-	-	-	-	-	-	-	-	-	-	-	-	-	-	-	-	-	Contr.>UC	CD>UC	-	-	-	-	-	-	-	-
	ASV_2444	IBD	Calprotectin	Firmicutes	Ruminococcaceae	Anaerotruncus uncl.	991	-0.0885257	0.00536061	-0.0747235	0.0188211	-0.073988	0.000497179	0.00103955	0.0347202	-	-	-	-	-	-	-	-	-	-	-	-	-	-	-	-	-	-	-	-	-	-	-	-	-	-	Contr.>UC	CD>UC
	ASV_2444	IBD	Bristol stool score	Firmicutes	Ruminococcaceae	Anaerotruncus uncl.	586	0.089873	0.0300256	0.103631	0.0122943	0.0797255	0.00399111	0.000775253	0.0315985	-	-	-	-	-	-	-	-	-	-	-	-	-	-	-	-	-	-	-	-	-	-	-	-	-	-	Contr.>UC	CD>UC
	ASV_2534	IBD	GP2 IgG	Firmicutes	Lactobacillaceae	Lactobacillus sakei	374	-0.126352	0.0148812	-0.105608	0.0420551	-0.101568	0.00349233	0.00172514	0.0411801	-	-	-	-	-	-	Contr.>UC	CD>UC	-	-	-	-	-	-	-	-	-	-	-	-	-	-	-	-	-	-	-	-
	ASV_2546	IBD	Bristol stool score	Firmicutes	Ruminococcaceae	Faecalibacterium uncl.	586	0.0994823	0.016268	0.0961599	0.0202212	0.086837	0.0017147	0.00103882	0.0347202	-	-	-	-	-	-	-	-	-	-	-	-	-	Contr.>CD	-	-	-	-	-	-	-	-	-	-	-	-	-	-
	ASV_260	IBD	Calprotectin	Firmicutes	Ruminococcaceae	Ruminococcus uncl.	991	0.081144	0.010725	0.0691471	0.0297567	0.0674342	0.00150452	0.00137749	0.0385581	-	-	-	-	-	-	-	-	-	-	-	-	-	-	-	-	-	Contr.>CD	-	UC>CD	-	-	-	-	-	-	-	-
	ASV_260	IBD	Bristol stool score	Firmicutes	Ruminococcaceae	Ruminococcus uncl.	586	-0.100422	0.0152804	-0.104495	0.0115837	-0.0876858	0.00154389	0.000502449	0.0244598	-	-	-	-	-	-	-	-	-	-	-	-	-	-	-	-	-	Contr.>CD	-	UC>CD	-	-	-	-	-	-	-	-
	ASV_2627	CD	Calprotectin	Firmicutes	Clostridiales Incertae Sedis XIII	Anaerovorax uncl.	537	-0.111943	0.0096284	-0.156797	0.000275453	-0.0903336	0.00180255	0.000293857	0.036188	Contr.>IBD	-	-	-	-	-	-	-	-	-	-	-	Contr.>IBD	Contr.>CD	-	-	-	-	-	-	-	-	-	-	-	-	-	-
	ASV_2758	IBD	Bristol stool score	Firmicutes	Ruminococcaceae	Ruminococcaceae uncl.	586	0.0968989	0.019276	0.0876729	0.0343082	0.0846429	0.00223992	0.00209502	0.0481999	Contr.>IBD	Contr.>CD	Contr.>UC	-	-	-	-	-	-	-	-	-	Contr.>IBD	Contr.>CD	-	-	-	-	-	-	-	-	-	-	-	-	-	-
	ASV_28	CD	Bristol stool score	Proteobacteria	Enterobacteriaceae	Escherichia/Shigella coli	297	0.175376	0.00254713	0.144288	0.0132697	0.140647	0.000323169	0.000549662	0.0480955	-	-	-	-	-	-	-	-	-	-	-	-	-	-	-	-	-	-	-	-	-	-	-	-	-	Contr.>CD	-	UC>CD
	ASV_29	IBD	ASCA IgG	Bacteroidetes	Bacteroidaceae	Bacteroides uncl.	374	-0.173119	0.00081229	-0.151786	0.00338167	-0.134139	0.000114624	6.06707e-05	0.00727832	-	-	-	-	-	-	-	-	-	-	-	-	-	-	-	-	-	-	-	-	-	-	-	-	-	-	-	-
	ASV_29	CD	Calprotectin	Bacteroidetes	Bacteroidaceae	Bacteroides uncl.	537	0.134499	0.00183975	0.126676	0.00336515	0.108014	0.000190096	5.67414e-05	0.0125777	-	-	-	-	-	-	-	-	-	-	-	-	-	-	-	-	-	-	-	-	-	-	-	-	-	-	-	-
	ASV_29	CD	ASCA IgG	Bacteroidetes	Bacteroidaceae	Bacteroides uncl.	217	-0.160884	0.0185175	-0.17216	0.0116492	-0.125303	0.00638702	0.000252876	0.0323389	-	-	-	-	-	-	-	-	-	-	-	-	-	-	-	-	-	-	-	-	-	-	-	-	-	-	-	-
	ASV_2932	IBD	Bristol stool score	Actinobacteria	Micrococcaceae	Rothia mucilaginosa	586	-0.126711	0.00217468	-0.131163	0.00150402	-0.106756	0.000115769	4.39096e-05	0.00567279	IBD>Contr.	CD>Contr.	UC>Contr.	-	-	-	-	-	-	-	-	-	IBD>Contr.	CD>Contr.	-	-	-	-	-	-	-	-	-	-	-	-	-	-
	ASV_2932	UC	Bristol stool score	Actinobacteria	Micrococcaceae	Rothia mucilaginosa	274	-0.166611	0.00597189	-0.189481	0.00172873	-0.145873	0.000344994	7.41255e-05	0.0202301	IBD>Contr.	CD>Contr.	UC>Contr.	-	-	-	-	-	-	-	-	-	IBD>Contr.	CD>Contr.	-	-	-	-	-	-	-	-	-	-	-	-	-	-
	ASV_3	IBD	Bristol stool score	Bacteroidetes	Bacteroidaceae	Bacteroides dorei	586	-0.115909	0.00507682	-0.122893	0.00295674	-0.0891342	0.00128815	1.3203e-05	0.00443489	-	-	-	-	-	-	-	-	-	-	-	-	-	-	-	-	-	-	-	-	-	-	-	-	-	-	-	-
	ASV_30	IBD	Bristol stool score	Bacteroidetes	Bacteroidaceae	Bacteroides uncl.	586	-0.0909184	0.0281567	-0.0923104	0.025824	-0.0750231	0.0067474	0.00111902	0.0351287	-	-	-	-	-	-	-	-	-	-	-	-	-	-	-	-	-	-	-	-	-	-	-	-	-	-	-	-
	ASV_31	IBD	Bristol stool score	Bacteroidetes	Rikenellaceae	Alistipes shahii	586	-0.0856219	0.0387592	-0.0921784	0.0260378	-0.0729981	0.00839052	0.00162986	0.040856	Contr.>IBD	Contr.>CD	Contr.>UC	-	Contr.>IBD	Contr.>CD	-	-	-	Contr.>CD	-	-	Contr.>IBD	Contr.>CD	Contr.>UC	-	-	-	-	-	-	-	-	-	-	-	-	-
	ASV_3131	IBD	Bristol stool score	Firmicutes	Clostridiales Incertae Sedis XIII	Mogibacterium uncl.	586	0.101137	0.0145646	0.10929	0.00826374	0.0880647	0.00147281	0.000326836	0.0182973	-	-	-	-	-	-	-	-	-	-	-	-	-	-	-	-	-	-	-	-	-	-	-	-	-	-	-	-
	ASV_3131	CD	Bristol stool score	Firmicutes	Clostridiales Incertae Sedis XIII	Mogibacterium uncl.	297	0.125482	0.0314838	0.163338	0.00499116	0.114178	0.003509	0.000631125	0.049825	-	-	-	-	-	-	-	-	-	-	-	-	-	-	-	-	-	-	-	-	-	-	-	-	-	-	-	-
	ASV_320	IBD	ASCA IgG	Firmicutes	Clostridiales uncl.	Clostridiales uncl.	374	-0.110496	0.0333676	-0.116585	0.0247254	-0.092149	0.00805231	0.00126163	0.0367475	-	Contr.>CD	-	-	-	-	-	-	-	-	-	-	Contr.>IBD	Contr.>CD	-	-	Contr.>IBD	Contr.>CD	Contr.>UC	UC>CD	Contr.>IBD	Contr.>CD	Contr.>UC	UC>CD	-	Contr.>CD	-	UC>CD
	ASV_3225	IBD	Calprotectin	Candidatus Saccharibacteria	Candidatus Saccharibacteria uncl.	Candidatus Saccharibacteria uncl.	991	0.085791	0.0069719	0.0845688	0.00782322	0.06995	0.000993996	0.000139972	0.011308	IBD>Contr.	CD>Contr.	-	-	-	-	-	-	-	-	-	-	IBD>Contr.	CD>Contr.	-	-	-	-	-	-	-	-	-	-	-	-	-	-
	ASV_3225	CD	Calprotectin	Candidatus Saccharibacteria	Candidatus Saccharibacteria uncl.	Candidatus Saccharibacteria uncl.	537	0.134026	0.00190998	0.115803	0.00738915	0.106947	0.00021992	0.000236201	0.0323389	IBD>Contr.	CD>Contr.	-	-	-	-	-	-	-	-	-	-	IBD>Contr.	CD>Contr.	-	-	-	-	-	-	-	-	-	-	-	-	-	-
	ASV_332	IBD	Bristol stool score	Actinobacteria	Propionibacteriaceae	Propionibacterium acnes	586	-0.0901509	0.0295186	-0.0898888	0.0299964	-0.0676696	0.0145444	0.00125248	0.0367475	-	-	-	-	IBD>Contr.	CD>Contr.	-	-	IBD>Contr.	-	UC>Contr.	-	IBD>Contr.	CD>Contr.	-	-	-	-	-	-	-	-	-	-	-	-	-	-
	ASV_3371	CD	Bristol stool score	Firmicutes	Ruminococcaceae	Ruminococcaceae uncl.	297	0.131481	0.0241575	0.149251	0.0103893	0.112185	0.00412709	0.000446671	0.0449149	-	-	-	-	-	-	-	-	-	-	-	-	-	-	-	-	-	-	-	-	-	-	-	-	-	-	-	-
	ASV_35	IBD	GP2 IgA	Firmicutes	Lachnospiraceae	Lachnospiraceae uncl.	374	-0.11097	0.0326126	-0.158121	0.00225377	-0.0794686	0.0222996	0.00224735	0.0499924	Contr.>IBD	Contr.>CD	-	-	-	-	-	-	-	-	-	-	Contr.>IBD	Contr.>CD	-	-	-	-	-	-	-	-	-	-	-	-	-	-
	ASV_36	IBD	Bristol stool score	Bacteroidetes	Bacteroidaceae	Bacteroides thetaiotaomicron	586	-0.129238	0.00176639	-0.107762	0.00921546	-0.0974391	0.000434004	0.000155303	0.011856	-	-	-	-	-	-	-	-	-	-	-	-	-	-	-	-	-	-	-	-	-	-	-	-	-	-	-	-
	ASV_36	UC	Bristol stool score	Bacteroidetes	Bacteroidaceae	Bacteroides thetaiotaomicron	274	-0.221641	0.000235388	-0.208856	0.000539058	-0.173726	2.02326e-05	6.00864e-06	0.00393566	-	-	-	-	-	-	-	-	-	-	-	-	-	-	-	-	-	-	-	-	-	-	-	-	-	-	-	-
	ASV_37	IBD	Bristol stool score	Bacteroidetes	Porphyromonadaceae	Barnesiella uncl.	586	-0.124622	0.0025753	-0.138729	0.000783029	-0.105727	0.000134664	2.25455e-05	0.00509975	-	-	-	-	-	-	-	-	-	-	-	-	-	-	-	-	-	-	-	-	-	-	-	-	IBD>Contr.	-	-	-
	ASV_38	IBD	Bristol stool score	Bacteroidetes	Bacteroidaceae	Bacteroides uncl.	586	-0.138842	0.000775214	-0.126692	0.00217794	-0.114944	3.31598e-05	0.000168285	0.0122884	-	-	-	-	-	-	-	-	-	-	-	-	-	-	-	-	-	-	-	-	-	-	-	-	-	-	-	-
	ASV_387	IBD	Bristol stool score	Proteobacteria	Sutterellaceae	Parasutterella uncl.	586	-0.106702	0.00993206	-0.117661	0.00444432	-0.0918009	0.000916759	0.000139436	0.011308	-	-	-	-	-	-	-	-	-	-	-	-	-	-	-	-	-	-	Contr.>UC	CD>UC	-	-	-	-	Contr.>IBD	Contr.>CD	Contr.>UC	CD>UC
	ASV_39	IBD	Bristol stool score	Bacteroidetes	Bacteroidaceae	Bacteroides uncl.	586	-0.131851	0.00141929	-0.135124	0.00107304	-0.111277	5.86531e-05	4.33021e-05	0.00567279	-	-	-	-	-	-	-	-	-	-	-	-	-	-	-	-	-	-	-	-	-	-	-	-	-	-	-	-
	ASV_4	IBD	Bristol stool score	Bacteroidetes	Rikenellaceae	Alistipes putredinis	586	-0.179787	1.25762e-05	-0.182777	8.94494e-06	-0.141022	3.53853e-07	1.91152e-07	0.000228605	Contr.>IBD	Contr.>CD	Contr.>UC	-	-	-	-	-	-	-	-	-	Contr.>IBD	Contr.>CD	Contr.>UC	-	-	-	-	-	-	-	-	-	-	-	-	-
	ASV_4	CD	Bristol stool score	Bacteroidetes	Rikenellaceae	Alistipes putredinis	297	-0.175288	0.00256008	-0.181077	0.00182451	-0.144153	0.000228158	2.24608e-05	0.00746821	Contr.>IBD	Contr.>CD	Contr.>UC	-	-	-	-	-	-	-	-	-	Contr.>IBD	Contr.>CD	Contr.>UC	-	-	-	-	-	-	-	-	-	-	-	-	-
	ASV_4	UC	Bristol stool score	Bacteroidetes	Rikenellaceae	Alistipes putredinis	274	-0.167478	0.00571271	-0.163447	0.00700936	-0.128292	0.00164625	4.57671e-05	0.0166542	Contr.>IBD	Contr.>CD	Contr.>UC	-	-	-	-	-	-	-	-	-	Contr.>IBD	Contr.>CD	Contr.>UC	-	-	-	-	-	-	-	-	-	-	-	-	-
	ASV_403	IBD	Bristol stool score	Firmicutes	Ruminococcaceae	Oscillibacter uncl.	586	0.188641	4.51249e-06	0.167985	4.57455e-05	0.153198	3.16701e-08	0.000197254	0.013129	-	Contr.>CD	-	-	-	-	-	-	-	-	-	-	Contr.>IBD	Contr.>CD	-	-	-	-	-	-	-	-	-	-	-	-	-	-
	ASV_403	UC	Bristol stool score	Firmicutes	Ruminococcaceae	Oscillibacter uncl.	274	0.21701	0.00031956	0.200588	0.000898095	0.172339	2.35506e-05	2.1555e-05	0.0100847	-	Contr.>CD	-	-	-	-	-	-	-	-	-	-	Contr.>IBD	Contr.>CD	-	-	-	-	-	-	-	-	-	-	-	-	-	-
	ASV_407	IBD	ASCA IgG	Firmicutes	Lachnospiraceae	Fusicatenibacter uncl.	374	0.117129	0.0240568	0.157954	0.00227841	0.0892953	0.0102344	0.000663413	0.0282076	-	-	-	-	-	-	-	-	-	-	-	-	-	-	-	-	Contr.>IBD	-	-	-	-	-	-	-	-	-	-	-
	ASV_407	IBD	Bristol stool score	Firmicutes	Lachnospiraceae	Fusicatenibacter uncl.	586	0.121138	0.00339562	0.116258	0.00494487	0.0971395	0.000452042	6.60645e-05	0.00734042	-	-	-	-	-	-	-	-	-	-	-	-	-	-	-	-	Contr.>IBD	-	-	-	-	-	-	-	-	-	-	-
	ASV_409	IBD	Bristol stool score	Bacteroidetes	Porphyromonadaceae	Parabacteroides uncl.	586	-0.0884821	0.0326761	-0.0921139	0.0261429	-0.0773116	0.00524326	0.00157003	0.039652	-	-	-	-	-	-	-	-	-	-	-	-	-	-	-	-	-	-	-	-	-	-	-	-	-	-	Contr.>UC	CD>UC
	ASV_41	IBD	Bristol stool score	Bacteroidetes	Porphyromonadaceae	Parabacteroides uncl.	586	-0.106443	0.0101141	-0.13066	0.00156886	-0.0885182	0.00139171	6.67393e-05	0.00734042	-	-	-	-	-	-	-	-	-	-	-	-	-	-	-	-	-	-	-	-	-	-	-	-	-	-	-	-
	ASV_42	IBD	ASCA IgG	Proteobacteria	Enterobacteriaceae	Enterobacteriaceae uncl.	374	0.192546	0.000190611	0.247542	1.38434e-06	0.148712	1.89923e-05	1.82242e-05	0.00509975	IBD>Contr.	CD>Contr.	-	-	-	-	-	-	-	-	-	-	IBD>Contr.	CD>Contr.	-	-	-	-	-	-	-	-	-	-	-	-	UC>Contr.	-
	ASV_42	IBD	Bristol stool score	Proteobacteria	Enterobacteriaceae	Enterobacteriaceae uncl.	586	0.0829771	0.0452127	0.101264	0.0144415	0.0669344	0.01565	0.00142868	0.0390157	IBD>Contr.	CD>Contr.	-	-	-	-	-	-	-	-	-	-	IBD>Contr.	CD>Contr.	-	-	-	-	-	-	-	-	-	-	-	-	UC>Contr.	-
	ASV_42	CD	ASCA IgG	Proteobacteria	Enterobacteriaceae	Enterobacteriaceae uncl.	217	0.192169	0.00478643	0.213467	0.00168522	0.148133	0.0012636	8.30026e-06	0.00551967	IBD>Contr.	CD>Contr.	-	-	-	-	-	-	-	-	-	-	IBD>Contr.	CD>Contr.	-	-	-	-	-	-	-	-	-	-	-	-	UC>Contr.	-
	ASV_427	IBD	ASCA IgG	Firmicutes	Erysipelotrichaceae	Clostridium XVIII uncl.	374	0.141803	0.00622037	0.121271	0.0194604	0.105385	0.00244165	0.000288409	0.0167028	-	-	-	-	-	-	-	-	-	-	-	UC>CD	-	-	-	-	-	-	-	-	-	-	-	-	-	-	-	-
	ASV_44	IBD	Bristol stool score	Bacteroidetes	Bacteroidaceae	Bacteroides cellulosilyticus	586	-0.128098	0.00194092	-0.122143	0.00313754	-0.101477	0.000248013	3.26462e-05	0.00537319	-	Contr.>CD	-	-	-	-	-	-	-	-	-	-	Contr.>IBD	Contr.>CD	-	-	-	-	-	-	-	-	-	-	-	-	-	-
	ASV_443	CD	Calprotectin	Firmicutes	Peptostreptococcaceae	Intestinibacter uncl.	537	-0.0961526	0.0262914	-0.102869	0.0174119	-0.0752321	0.00934343	0.000605852	0.049825	IBD>Contr.	CD>Contr.	-	-	-	-	-	-	-	-	-	-	IBD>Contr.	CD>Contr.	UC>Contr.	-	-	-	-	-	-	-	-	-	-	-	-	-
	ASV_4501	IBD	Bristol stool score	Firmicutes	Ruminococcaceae	Ruminococcaceae uncl.	586	0.104277	0.0117593	0.0896496	0.0304383	0.0890897	0.00129539	0.00172024	0.0411801	-	-	-	-	-	-	-	-	-	-	-	-	-	-	-	-	-	-	-	-	-	-	-	-	-	CD>Contr.	UC>Contr.	-
	ASV_474	CD	ASCA IgG	Firmicutes	Firmicutes uncl.	Firmicutes uncl.	217	0.231154	0.000654503	0.179124	0.00863207	0.178732	0.000100199	0.000477263	0.0449149	-	-	-	-	-	-	-	-	-	-	-	-	-	Contr.>CD	-	-	-	-	-	-	-	-	-	-	-	-	-	-
	ASV_474	UC	ASCA IgA	Firmicutes	Firmicutes uncl.	Firmicutes uncl.	141	-0.266763	0.00156275	-0.34873	2.76816e-05	-0.213156	0.000208118	4.4549e-05	0.0166542	-	-	-	-	-	-	-	-	-	-	-	-	-	Contr.>CD	-	-	-	-	-	-	-	-	-	-	-	-	-	-
	ASV_48	IBD	Bristol stool score	Firmicutes	Lachnospiraceae	Lachnospiraceae uncl.	586	-0.122035	0.00316431	-0.123984	0.00271045	-0.106049	0.000128452	0.000164096	0.0122489	-	Contr.>CD	-	-	-	-	-	-	-	-	-	-	Contr.>IBD	Contr.>CD	-	-	-	-	-	-	-	-	-	-	-	-	-	-
	ASV_494	IBD	Bristol stool score	Firmicutes	Ruminococcaceae	Clostridium IV uncl.	586	0.112596	0.0064988	0.106532	0.0100509	0.0982845	0.000386667	0.000619798	0.0267373	-	-	-	-	-	-	-	-	-	-	-	-	-	Contr.>CD	-	-	-	-	-	-	-	-	-	-	-	-	-	-
	ASV_5	IBD	Bristol stool score	Proteobacteria	Enterobacteriaceae	Escherichia/Shigella uncl.	586	0.0829699	0.0452316	0.105653	0.0106892	0.065027	0.0188693	0.001526	0.0390234	-	CD>Contr.	-	-	-	-	-	-	-	-	-	-	-	-	-	-	-	-	-	-	-	-	-	-	-	-	-	-
	ASV_52	UC	Bristol stool score	Proteobacteria	Enterobacteriaceae	Klebsiella uncl.	274	0.180137	0.00291931	0.240228	6.46882e-05	0.157143	0.000115515	7.38111e-05	0.0202301	-	-	-	-	IBD>Contr.	CD>Contr.	UC>Contr.	-	IBD>Contr.	CD>Contr.	-	-	-	-	-	-	-	-	Contr.>UC	CD>UC	-	-	-	-	-	-	Contr.>UC	CD>UC
	ASV_521	IBD	Bristol stool score	Firmicutes	Clostridiales uncl.	Clostridiales uncl.	586	0.111916	0.00683137	0.105699	0.0106549	0.0990221	0.000349352	0.000793537	0.0315985	-	Contr.>CD	-	-	-	-	-	-	-	-	-	-	Contr.>IBD	Contr.>CD	-	-	-	-	-	-	-	-	-	-	-	-	-	-
	ASV_55	IBD	Calprotectin	Firmicutes	Lachnospiraceae	Lachnospiraceae uncl.	991	-0.0708004	0.0260539	-0.0772834	0.0151086	-0.0548814	0.00979418	0.000531584	0.0247999	Contr.>IBD	Contr.>CD	-	UC>CD	Contr.>IBD	Contr.>CD	-	-	Contr.>IBD	Contr.>CD	-	-	Contr.>IBD	Contr.>CD	-	UC>CD	Contr.>IBD	-	-	-	-	-	-	-	-	-	-	-
	ASV_55	IBD	Bristol stool score	Firmicutes	Lachnospiraceae	Lachnospiraceae uncl.	586	-0.116097	0.00500532	-0.122404	0.0030736	-0.086955	0.00168996	1.05222e-05	0.00392713	Contr.>IBD	Contr.>CD	-	UC>CD	Contr.>IBD	Contr.>CD	-	-	Contr.>IBD	Contr.>CD	-	-	Contr.>IBD	Contr.>CD	-	UC>CD	Contr.>IBD	-	-	-	-	-	-	-	-	-	-	-
	ASV_552	IBD	GP2 IgG	Firmicutes	Ruminococcaceae	Ruminococcaceae uncl.	374	0.10692	0.0395547	0.116044	0.0254057	0.0870359	0.0123203	0.00153352	0.0390234	-	-	-	-	-	-	-	-	-	-	-	-	Contr.>IBD	Contr.>CD	-	-	Contr.>IBD	Contr.>CD	Contr.>UC	-	-	-	-	-	-	-	-	-
	ASV_552	CD	GP2 IgG	Firmicutes	Ruminococcaceae	Ruminococcaceae uncl.	217	0.151719	0.0264644	0.193807	0.00443306	0.124781	0.00661027	0.00041864	0.0449026	-	-	-	-	-	-	-	-	-	-	-	-	Contr.>IBD	Contr.>CD	-	-	Contr.>IBD	Contr.>CD	Contr.>UC	-	-	-	-	-	-	-	-	-
	ASV_57	IBD	Bristol stool score	Bacteroidetes	Bacteroidaceae	Bacteroides uncl.	586	-0.117422	0.00452621	-0.112189	0.00669608	-0.100776	0.000273696	0.000341916	0.0188278	-	-	-	-	-	-	-	-	-	-	-	-	-	-	-	-	-	-	-	-	-	-	-	-	-	-	-	-
	ASV_581	IBD	Bristol stool score	Firmicutes	Ruminococcaceae	Oscillibacter uncl.	586	-0.087362	0.0349536	-0.0963411	0.0199858	-0.0785992	0.00453699	0.00141415	0.0390157	-	-	-	-	Contr.>IBD	-	-	-	-	Contr.>CD	-	-	Contr.>IBD	Contr.>CD	Contr.>UC	-	-	-	-	-	-	-	-	-	-	-	-	-
	ASV_6	IBD	GP2 IgG	Bacteroidetes	Bacteroidaceae	Bacteroides uniformis	374	-0.13829	0.00764192	-0.106647	0.0400639	-0.102176	0.003301	0.00114771	0.0356773	-	-	-	-	-	-	-	-	-	-	-	-	-	-	-	-	-	-	-	-	-	-	-	-	-	-	-	-
	ASV_6	IBD	Bristol stool score	Bacteroidetes	Bacteroidaceae	Bacteroides uniformis	586	-0.118052	0.00431351	-0.12196	0.00318322	-0.0939161	0.000695666	2.27735e-05	0.00509975	-	-	-	-	-	-	-	-	-	-	-	-	-	-	-	-	-	-	-	-	-	-	-	-	-	-	-	-
	ASV_62	IBD	Bristol stool score	Bacteroidetes	Bacteroidaceae	Bacteroides thetaiotaomicron	586	-0.140294	0.000681289	-0.128417	0.00189056	-0.114091	3.79238e-05	9.34355e-05	0.00871805	-	-	-	-	-	-	-	-	-	-	-	-	-	-	-	-	-	-	-	-	-	-	-	-	-	-	-	-
	ASV_630	IBD	Bristol stool score	Firmicutes	Lachnospiraceae	Clostridium XlVa uncl.	586	0.104997	0.0111878	0.126001	0.00230388	0.0979528	0.000404631	0.000293731	0.0167228	IBD>Contr.	CD>Contr.	-	-	-	-	-	-	-	-	-	-	IBD>Contr.	CD>Contr.	-	CD>UC	-	-	-	-	-	-	-	-	-	-	-	-
	ASV_630	CD	Calprotectin	Firmicutes	Lachnospiraceae	Clostridium XlVa uncl.	537	-0.102095	0.0182796	-0.116572	0.00700322	-0.0857875	0.00303759	0.000232955	0.0323389	IBD>Contr.	CD>Contr.	-	-	-	-	-	-	-	-	-	-	IBD>Contr.	CD>Contr.	-	CD>UC	-	-	-	-	-	-	-	-	-	-	-	-
	ASV_6572	IBD	Bristol stool score	Bacteroidetes	Rikenellaceae	Alistipes uncl.	586	0.0927789	0.0250774	0.0972492	0.0188416	0.0814307	0.00327752	0.00099388	0.0340658	-	-	-	-	-	-	-	-	-	-	-	-	-	-	-	-	-	-	-	-	-	-	-	-	-	-	-	-
	ASV_67	IBD	Bristol stool score	Bacteroidetes	Bacteroidaceae	Bacteroides uncl.	586	-0.138793	0.000778579	-0.129162	0.00177757	-0.11804	2.02241e-05	0.000248632	0.0151846	-	-	-	-	-	-	-	-	-	-	-	-	-	-	-	-	-	-	-	-	-	-	-	-	-	-	-	-
	ASV_68	IBD	Bristol stool score	Proteobacteria	Enterobacteriaceae	Escherichia/Shigella coli	586	0.0940174	0.0231927	0.0974445	0.0186032	0.0818178	0.00313262	0.000903011	0.0337024	-	-	-	-	-	-	-	-	-	-	-	-	-	-	-	-	-	-	-	-	-	-	-	-	-	-	-	-
	ASV_687	IBD	Bristol stool score	Firmicutes	Ruminococcaceae	Flavonifractor uncl.	586	0.162118	8.42302e-05	0.178065	1.52651e-05	0.12978	2.78175e-06	2.35238e-07	0.000228605	-	-	-	-	-	-	-	-	-	-	-	-	-	Contr.>CD	-	-	-	-	-	-	-	-	-	-	-	-	-	-
	ASV_687	CD	Bristol stool score	Firmicutes	Ruminococcaceae	Flavonifractor uncl.	297	0.190257	0.00104427	0.208045	0.000328897	0.156793	6.10294e-05	4.11013e-06	0.0045554	-	-	-	-	-	-	-	-	-	-	-	-	-	Contr.>CD	-	-	-	-	-	-	-	-	-	-	-	-	-	-
	ASV_695	IBD	Bristol stool score	Firmicutes	Lachnospiraceae	Blautia uncl.	586	0.135313	0.00105567	0.111004	0.00730157	0.11565	2.96576e-05	0.00134275	0.0379017	-	-	-	-	-	-	-	-	-	-	-	-	-	-	-	-	-	-	-	-	-	-	-	-	-	-	-	-
	ASV_698	IBD	Bristol stool score	Firmicutes	Ruminococcaceae	Faecalibacterium uncl.	586	-0.089018	0.0316321	-0.095263	0.0214223	-0.0775868	0.00508446	0.00122356	0.0366959	-	-	-	-	-	-	-	-	-	-	-	-	-	-	-	-	-	-	-	-	-	-	-	-	-	-	-	-
	ASV_70	IBD	Calprotectin	Proteobacteria	Sutterellaceae	Parasutterella uncl.	991	0.0842668	0.00804735	0.101434	0.00141038	0.0675778	0.00146986	3.5618e-05	0.00537319	-	-	-	-	-	-	-	-	-	-	-	-	IBD>Contr.	CD>Contr.	-	-	-	-	-	-	-	-	-	-	-	-	-	-
	ASV_70	UC	Calprotectin	Proteobacteria	Sutterellaceae	Parasutterella uncl.	422	0.109991	0.0243499	0.130299	0.00757222	0.0896268	0.0061351	0.000338977	0.0482673	-	-	-	-	-	-	-	-	-	-	-	-	IBD>Contr.	CD>Contr.	-	-	-	-	-	-	-	-	-	-	-	-	-	-
	ASV_71	CD	ASCA IgG	Firmicutes	Ruminococcaceae	Faecalibacterium uncl.	217	-0.228723	0.000748583	-0.21613	0.00146832	-0.17137	0.000191577	2.15379e-06	0.00358068	-	-	-	-	-	-	-	-	-	-	-	-	-	Contr.>CD	-	-	-	-	-	-	-	-	-	-	-	-	-	-
	ASV_713	IBD	ASCA IgG	Actinobacteria	Coriobacteriaceae	Eggerthella lenta	374	0.114874	0.026933	0.12812	0.0135252	0.0859359	0.013466	0.000566032	0.0253507	-	-	-	-	-	-	-	-	-	-	-	-	IBD>Contr.	CD>Contr.	-	-	-	-	-	-	-	-	-	-	-	-	-	-
	ASV_713	CD	ASCA IgG	Actinobacteria	Coriobacteriaceae	Eggerthella lenta	217	0.190888	0.00508005	0.183541	0.00709919	0.142008	0.00199619	3.31583e-05	0.0100229	-	-	-	-	-	-	-	-	-	-	-	-	IBD>Contr.	CD>Contr.	-	-	-	-	-	-	-	-	-	-	-	-	-	-
	ASV_72	IBD	Bristol stool score	Bacteroidetes	Bacteroidaceae	Bacteroides cellulosilyticus	586	-0.120789	0.00348981	-0.120785	0.00349085	-0.100053	0.000302828	7.04277e-05	0.0073927	-	-	-	-	-	-	-	-	-	-	-	-	-	-	-	-	-	-	-	-	-	-	-	-	-	-	-	-
	ASV_721	IBD	ASCA IgG	Firmicutes	Ruminococcaceae	Intestinimonas butyriciproducens	374	0.106658	0.0400422	0.132077	0.010879	0.0861326	0.0132544	0.00104398	0.0347202	-	-	-	-	-	-	-	-	-	-	-	-	-	-	-	-	-	-	-	-	-	-	-	-	-	-	-	-
	ASV_721	CD	ASCA IgG	Firmicutes	Ruminococcaceae	Intestinimonas butyriciproducens	217	0.160806	0.0185752	0.177194	0.0093896	0.13001	0.00465957	0.000234752	0.0323389	-	-	-	-	-	-	-	-	-	-	-	-	-	-	-	-	-	-	-	-	-	-	-	-	-	-	-	-
	ASV_74	IBD	Bristol stool score	Bacteroidetes	Bacteroidaceae	Bacteroides uncl.	586	-0.0875125	0.03464	-0.0907411	0.0284664	-0.0796039	0.00404703	0.00216165	0.0490606	-	-	-	-	-	-	-	-	-	-	-	-	-	-	-	-	-	-	-	-	-	-	-	-	-	-	-	-
	ASV_7518	IBD	Bristol stool score	Bacteroidetes	Rikenellaceae	Alistipes uncl.	586	0.119463	0.00386897	0.116511	0.004851	0.102871	0.000203508	0.000257324	0.0154348	-	-	-	-	-	-	-	-	-	-	-	-	-	-	-	-	-	-	-	-	-	-	-	-	-	-	-	-
	ASV_7518	UC	Bristol stool score	Bacteroidetes	Rikenellaceae	Alistipes uncl.	274	0.196197	0.0011684	0.193252	0.00138953	0.173741	2.02e-05	0.000272417	0.0459686	-	-	-	-	-	-	-	-	-	-	-	-	-	-	-	-	-	-	-	-	-	-	-	-	-	-	-	-
	ASV_754	IBD	Bristol stool score	Firmicutes	Ruminococcaceae	Ruminococcaceae uncl.	586	0.0938897	0.0233811	0.0947703	0.022108	0.0820826	0.00303691	0.00115773	0.0356773	-	Contr.>CD	-	-	-	-	-	-	-	-	-	-	-	-	-	-	-	-	-	-	-	-	-	-	-	-	-	-
	ASV_754	CD	Bristol stool score	Firmicutes	Ruminococcaceae	Ruminococcaceae uncl.	297	0.194793	0.000785105	0.180093	0.00193406	0.170674	1.27887e-05	0.000499805	0.0449149	-	Contr.>CD	-	-	-	-	-	-	-	-	-	-	-	-	-	-	-	-	-	-	-	-	-	-	-	-	-	-
	ASV_774	IBD	ASCA IgG	Firmicutes	Ruminococcaceae	Oscillibacter uncl.	374	0.111715	0.031456	0.116916	0.024317	0.0898448	0.00977725	0.00108707	0.0349107	-	-	-	-	-	-	-	-	-	-	-	-	-	-	-	-	-	-	-	-	-	-	-	-	-	-	-	-
	ASV_79	IBD	Calprotectin	Proteobacteria	Sutterellaceae	Parasutterella uncl.	991	0.0623364	0.050135	0.0764819	0.0161949	0.0495152	0.0197823	0.00190723	0.0451155	-	-	-	-	-	-	-	-	-	-	-	-	-	-	-	-	-	-	-	-	-	-	-	-	-	-	-	-
	ASV_8	IBD	Bristol stool score	Bacteroidetes	Rikenellaceae	Alistipes uncl.	586	-0.216845	1.23922e-07	-0.200417	1.06978e-06	-0.177998	1.29772e-10	0.00021969	0.0139234	-	-	-	-	-	-	-	-	-	-	-	-	-	-	-	-	-	-	-	-	-	-	-	-	-	-	-	-
	ASV_8	UC	Bristol stool score	Bacteroidetes	Rikenellaceae	Alistipes uncl.	274	-0.209193	0.00052775	-0.228974	0.000143185	-0.173485	2.07761e-05	3.05515e-06	0.00250141	-	-	-	-	-	-	-	-	-	-	-	-	-	-	-	-	-	-	-	-	-	-	-	-	-	-	-	-
	ASV_807	IBD	Bristol stool score	Firmicutes	Ruminococcaceae	Oscillibacter uncl.	586	0.097395	0.0186634	0.0911339	0.0277841	0.0826605	0.00283723	0.00126965	0.0367475	-	-	-	-	-	-	-	-	-	-	-	-	-	-	-	-	-	-	Contr.>UC	CD>UC	-	-	-	-	-	-	-	-
	ASV_807	CD	GP2 IgA	Firmicutes	Ruminococcaceae	Oscillibacter uncl.	217	-0.17068	0.0123991	-0.172455	0.0115047	-0.138774	0.00252424	0.000220719	0.0323389	-	-	-	-	-	-	-	-	-	-	-	-	-	-	-	-	-	-	Contr.>UC	CD>UC	-	-	-	-	-	-	-	-
	ASV_816	IBD	GP2 IgG	Firmicutes	Clostridiales uncl.	Clostridiales uncl.	374	-0.118396	0.0225601	-0.124802	0.016166	-0.0972481	0.00516591	0.000528655	0.0247999	Contr.>IBD	-	-	-	-	Contr.>CD	-	-	-	-	-	-	Contr.>IBD	Contr.>CD	-	-	-	-	-	-	-	-	-	-	Contr.>IBD	Contr.>CD	-	-
	ASV_84	IBD	Bristol stool score	Bacteroidetes	Prevotellaceae	Paraprevotella uncl.	586	-0.0988377	0.0169772	-0.0892863	0.0311202	-0.0839567	0.0024322	0.00152482	0.0390234	-	-	-	-	-	-	-	-	-	-	-	-	-	-	-	-	-	-	-	-	-	-	-	-	-	-	-	-
	ASV_86	IBD	ASCA IgG	Proteobacteria	Enterobacteriaceae	Enterobacteriaceae uncl.	374	0.122148	0.0185914	0.174044	0.000760623	0.0936308	0.00709229	0.000845963	0.0322908	IBD>Contr.	CD>Contr.	-	-	-	-	-	-	-	-	-	-	-	-	-	-	-	-	-	-	-	-	-	-	-	-	UC>Contr.	-
	ASV_86	UC	Bristol stool score	Proteobacteria	Enterobacteriaceae	Enterobacteriaceae uncl.	274	0.162738	0.00726299	0.166041	0.0061478	0.139391	0.000626434	0.000190659	0.0367298	IBD>Contr.	CD>Contr.	-	-	-	-	-	-	-	-	-	-	-	-	-	-	-	-	-	-	-	-	-	-	-	-	UC>Contr.	-
	ASV_862	IBD	Calprotectin	Firmicutes	Lachnospiraceae	Roseburia uncl.	991	0.0621073	0.0509857	0.0780811	0.0140915	0.0519053	0.0145682	0.00170514	0.0411801	-	-	-	-	-	-	-	-	-	-	-	-	-	-	-	-	-	-	-	-	-	-	-	-	-	-	-	-
	ASV_9	IBD	GP2 IgG	Bacteroidetes	Bacteroidaceae	Bacteroides uncl.	374	-0.110505	0.0333518	-0.123375	0.0174329	-0.0810079	0.019833	0.00106253	0.034758	-	-	-	-	-	-	-	-	-	-	-	-	-	-	-	-	-	-	-	-	-	-	-	-	-	-	-	-
	ASV_9	CD	GP2 IgG	Bacteroidetes	Bacteroidaceae	Bacteroides uncl.	217	-0.188843	0.00558283	-0.151135	0.0270584	-0.136537	0.00296125	0.000498728	0.0449149	-	-	-	-	-	-	-	-	-	-	-	-	-	-	-	-	-	-	-	-	-	-	-	-	-	-	-	-
	ASV_907	IBD	Bristol stool score	Firmicutes	Clostridiales Incertae Sedis XII	Clostridiales Incertae Sedis XII uncl.	586	0.0906163	0.0286861	0.0973578	0.0187087	0.076137	0.00597257	0.000842783	0.0322908	-	-	-	-	-	-	-	-	-	-	-	-	Contr.>IBD	Contr.>CD	-	-	-	-	-	-	-	-	-	-	-	-	-	-
	ASV_91	IBD	Bristol stool score	Bacteroidetes	Porphyromonadaceae	Barnesiella uncl.	586	-0.106792	0.0098689	-0.0966504	0.0195895	-0.0924064	0.000847599	0.00111015	0.0351287	-	-	-	-	-	-	-	-	-	-	-	-	-	-	-	-	-	-	-	-	-	-	-	-	-	-	UC>Contr.	UC>CD
	ASV_92	IBD	Bristol stool score	Proteobacteria	Enterobacteriaceae	Enterobacter uncl.	586	0.0877591	0.0341311	0.138079	0.000829276	0.0737075	0.00777808	0.00212716	0.0486063	-	-	-	-	-	-	-	-	-	-	-	-	-	-	-	-	-	-	-	-	-	-	-	-	-	-	-	-
	ASV_927	IBD	Bristol stool score	Firmicutes	Ruminococcaceae	Oscillibacter uncl.	586	0.101378	0.0143307	0.120149	0.0036685	0.0895832	0.0012172	0.00019934	0.013129	-	-	-	-	-	-	-	-	-	-	-	-	-	-	-	-	-	-	-	-	-	-	-	-	-	Contr.>CD	Contr.>UC	-
	ASV_927	CD	Bristol stool score	Firmicutes	Ruminococcaceae	Oscillibacter uncl.	297	0.144095	0.0133945	0.159939	0.0059883	0.129132	0.00096147	0.000320101	0.0367013	-	-	-	-	-	-	-	-	-	-	-	-	-	-	-	-	-	-	-	-	-	-	-	-	-	Contr.>CD	Contr.>UC	-
	ASV_987	IBD	Bristol stool score	Firmicutes	Erysipelotrichaceae	Erysipelotrichaceae uncl.	586	0.13905	0.000761081	0.145087	0.00044096	0.124417	7.03441e-06	0.000189939	0.013129	-	-	-	-	-	-	-	-	-	-	-	-	-	-	-	-	-	-	-	-	-	-	-	-	-	-	-	-
	ASV_99	IBD	Bristol stool score	Proteobacteria	Enterobacteriaceae	Escherichia/Shigella coli	586	0.0850574	0.0400668	0.10293	0.0128981	0.0752946	0.00655067	0.00109128	0.0349107	IBD>Contr.	-	-	-	-	-	-	-	-	-	-	-	-	-	-	-	-	-	UC>Contr.	-	IBD>Contr.	CD>Contr.	Contr.>UC	CD>UC	-	-	-	-
Polygenic Risk Scores	ASV_2791	CD	IBD_PRS	Actinobacteria	Coriobacteriaceae	Asaccharobacter uncl.	503	0.138171	0.0019567	0.111549	0.0125651	0.110495	0.000221468	0.000636414	0.0408166	-	-	-	-	-	-	-	-	-	-	-	-	-	Contr.>CD	-	-	-	-	-	-	-	-	-	-	Contr.>IBD	Contr.>CD	-	UC>CD
	ASV_2789	CD	IBD_PRS	Actinobacteria	Coriobacteriaceae	Coriobacteriaceae uncl.	503	0.114606	0.0103263	0.138005	0.00198156	0.0923601	0.00202157	5.64802e-05	0.0150568	-	-	-	-	-	-	-	-	-	-	-	-	-	-	-	-	-	-	Contr.>UC	CD>UC	-	-	-	-	-	-	-	-
	ASV_1648	IBD	IBD_PRS	Actinobacteria	Corynebacteriaceae	Corynebacterium uncl.	928	0.0896315	0.00637501	0.0709688	0.0309097	0.0727715	0.000920976	0.00151638	0.0432849	-	-	-	-	-	-	-	-	-	-	-	-	-	CD>Contr.	-	-	-	-	-	-	-	-	-	-	-	-	-	-
	ASV_1648	CD	CD_PRS	Actinobacteria	Corynebacteriaceae	Corynebacterium uncl.	503	0.116467	0.0091434	0.107976	0.0157164	0.0949509	0.00150541	0.000408705	0.0361392	-	-	-	-	-	-	-	-	-	-	-	-	-	CD>Contr.	-	-	-	-	-	-	-	-	-	-	-	-	-	-
	ASV_1648	CD	IBD_PRS	Actinobacteria	Corynebacteriaceae	Corynebacterium uncl.	503	0.138405	0.00192204	0.131412	0.00324127	0.111768	0.000187164	5.71572e-05	0.0150568	-	-	-	-	-	-	-	-	-	-	-	-	-	CD>Contr.	-	-	-	-	-	-	-	-	-	-	-	-	-	-
	ASV_667	Contr.	IBD_PRS	Actinobacteria	Coriobacteriaceae	Eggerthella uncl.	669	0.0979221	0.0114582	0.088537	0.0223087	0.0760583	0.00331903	0.000479763	0.0429274	-	-	-	-	-	-	-	-	-	-	-	-	-	Contr.>CD	-	-	-	-	-	-	-	-	-	-	-	-	-	-
	ASV_2029	Contr.	IBD_PRS	Actinobacteria	Coriobacteriaceae	Olsenella uncl.	669	-0.0820976	0.0341507	-0.0904108	0.0196152	-0.0649257	0.0121859	0.000998366	0.0481008	-	-	-	-	-	-	-	-	-	-	-	-	-	-	-	-	-	-	-	-	-	-	-	-	Contr.>IBD	Contr.>CD	Contr.>UC	-
	ASV_189	CD	UC_PRS	Bacteroidetes	Rikenellaceae	Alistipes massiliensis	503	0.12458	0.0052773	0.112053	0.012169	0.0987941	0.000959656	0.000236101	0.035137	-	-	-	-	-	-	-	-	-	-	-	-	-	-	-	-	-	-	-	-	-	-	-	-	-	Contr.>CD	-	UC>CD
	ASV_6572	IBD	UC_PRS	Bacteroidetes	Rikenellaceae	Alistipes uncl.	928	0.0876892	0.00761913	0.0983401	0.00275244	0.0704962	0.00132729	3.33634e-05	0.00907403	-	-	-	-	-	-	-	-	-	-	-	-	-	-	-	-	-	-	-	-	-	-	-	-	-	-	-	-
	ASV_6572	IBD	IBD_PRS	Bacteroidetes	Rikenellaceae	Alistipes uncl.	928	0.0747036	0.023079	0.0735006	0.0253889	0.0601928	0.00612799	0.000883121	0.0319309	-	-	-	-	-	-	-	-	-	-	-	-	-	-	-	-	-	-	-	-	-	-	-	-	-	-	-	-
	ASV_6572	CD	UC_PRS	Bacteroidetes	Rikenellaceae	Alistipes uncl.	503	0.140271	0.00166499	0.141118	0.00155914	0.112936	0.000160148	1.43457e-05	0.00881783	-	-	-	-	-	-	-	-	-	-	-	-	-	-	-	-	-	-	-	-	-	-	-	-	-	-	-	-
	ASV_7518	Contr.	IBD_PRS	Bacteroidetes	Rikenellaceae	Alistipes uncl.	669	-0.101556	0.00872321	-0.0878311	0.0234037	-0.0810832	0.00174485	0.000691346	0.0447944	-	-	-	-	-	-	-	-	-	-	-	-	-	-	-	-	-	-	-	-	-	-	-	-	-	-	-	-
	ASV_7	Contr.	UC_PRS	Bacteroidetes	Bacteroidaceae	Bacteroides dorei	669	-0.0817088	0.0350118	-0.101954	0.00846238	-0.0636873	0.0139362	0.000843108	0.0451837	-	-	-	-	-	-	-	-	-	-	-	-	-	-	-	-	-	-	-	-	-	-	-	-	-	-	-	-
	ASV_47	Contr.	IBD_PRS	Bacteroidetes	Bacteroidaceae	Bacteroides fragilis	669	0.106875	0.00576489	0.12635	0.00108426	0.0834047	0.00128114	1.60301e-05	0.00753015	-	-	-	-	-	-	-	-	-	-	-	-	-	-	-	-	-	-	-	-	-	-	-	-	-	-	-	-
	ASV_59	IBD	CD_PRS	Bacteroidetes	Bacteroidaceae	Bacteroides fragilis	928	0.0882447	0.00724278	0.0739184	0.0245649	0.0688748	0.00171161	0.00067184	0.0281562	-	CD>Contr.	-	-	-	-	-	-	-	-	-	-	IBD>Contr.	CD>Contr.	-	-	-	-	-	-	-	-	-	-	-	-	-	-
	ASV_59	CD	CD_PRS	Bacteroidetes	Bacteroidaceae	Bacteroides fragilis	503	0.132502	0.00299239	0.120334	0.00706394	0.103	0.000575972	8.36173e-05	0.0192738	-	CD>Contr.	-	-	-	-	-	-	-	-	-	-	IBD>Contr.	CD>Contr.	-	-	-	-	-	-	-	-	-	-	-	-	-	-
	ASV_108	IBD	IBD_PRS	Bacteroidetes	Bacteroidaceae	Bacteroides ovatus	928	-0.0772227	0.0188255	-0.0806466	0.0141493	-0.0614208	0.00516165	0.000340595	0.026169	-	-	-	-	-	-	-	-	-	-	-	-	IBD>Contr.	CD>Contr.	-	-	-	-	-	-	-	-	-	-	-	-	-	-
	ASV_30	IBD	CD_PRS	Bacteroidetes	Bacteroidaceae	Bacteroides uncl.	928	-0.0715891	0.0294695	-0.0825664	0.0120031	-0.0563924	0.0102345	0.000577631	0.0281562	-	-	-	-	-	-	-	-	-	-	-	-	-	-	-	-	-	-	-	-	-	-	-	-	-	-	-	-
	ASV_30	IBD	IBD_PRS	Bacteroidetes	Bacteroidaceae	Bacteroides uncl.	928	-0.0725316	0.027392	-0.0814239	0.0132426	-0.0571084	0.00931141	0.000528583	0.0281562	-	-	-	-	-	-	-	-	-	-	-	-	-	-	-	-	-	-	-	-	-	-	-	-	-	-	-	-
	ASV_67	IBD	CD_PRS	Bacteroidetes	Bacteroidaceae	Bacteroides uncl.	928	-0.0829762	0.0115841	-0.0805221	0.0142994	-0.0652533	0.00296559	0.000243853	0.0204393	-	-	-	-	-	-	-	-	-	-	-	-	-	-	-	-	-	-	-	-	-	-	-	-	-	-	-	-
	ASV_67	IBD	IBD_PRS	Bacteroidetes	Bacteroidaceae	Bacteroides uncl.	928	-0.0777629	0.0180081	-0.0848249	0.00985106	-0.0612357	0.0052979	0.000219328	0.0192591	-	-	-	-	-	-	-	-	-	-	-	-	-	-	-	-	-	-	-	-	-	-	-	-	-	-	-	-
	ASV_67	CD	CD_PRS	Bacteroidetes	Bacteroidaceae	Bacteroides uncl.	503	-0.0975959	0.0291051	-0.0981458	0.0282057	-0.0774296	0.00965332	0.00116301	0.0483632	-	-	-	-	-	-	-	-	-	-	-	-	-	-	-	-	-	-	-	-	-	-	-	-	-	-	-	-
	ASV_9	Contr.	UC_PRS	Bacteroidetes	Bacteroidaceae	Bacteroides uncl.	669	-0.0903053	0.0197591	-0.102662	0.00801541	-0.0657108	0.0111798	0.000269567	0.0281398	-	-	-	-	-	-	-	-	-	-	-	-	-	-	-	-	-	-	-	-	-	-	-	-	-	-	-	-
	ASV_9	IBD	IBD_PRS	Bacteroidetes	Bacteroidaceae	Bacteroides uncl.	928	-0.0876219	0.00766584	-0.0841492	0.0104558	-0.0648718	0.00313775	8.07623e-05	0.0124105	-	-	-	-	-	-	-	-	-	-	-	-	-	-	-	-	-	-	-	-	-	-	-	-	-	-	-	-
	ASV_9	CD	IBD_PRS	Bacteroidetes	Bacteroidaceae	Bacteroides uncl.	503	-0.109499	0.0142971	-0.0938864	0.0358392	-0.0818212	0.00624198	0.00096167	0.0483632	-	-	-	-	-	-	-	-	-	-	-	-	-	-	-	-	-	-	-	-	-	-	-	-	-	-	-	-
	ASV_2	IBD	CD_PRS	Bacteroidetes	Bacteroidaceae	Bacteroides uniformis	928	-0.0846447	0.0100093	-0.0717471	0.0291121	-0.059878	0.00640064	0.000530899	0.0281562	Contr.>IBD	Contr.>CD	-	-	-	-	-	-	-	-	-	-	Contr.>IBD	Contr.>CD	-	-	-	-	-	-	-	-	-	-	-	-	-	-
	ASV_107	Contr.	UC_PRS	Bacteroidetes	Bacteroidaceae	Bacteroides vulgatus	669	0.0890448	0.0215489	0.096789	0.0124542	0.0703919	0.00657253	0.000345296	0.034148	-	-	-	-	-	-	-	-	-	-	-	-	-	-	-	-	-	-	-	-	-	-	-	-	Contr.>IBD	Contr.>CD	-	UC>CD
	ASV_18	Contr.	UC_PRS	Bacteroidetes	Bacteroidaceae	Bacteroides xylanisolvens	669	-0.10568	0.00633723	-0.0906853	0.0192455	-0.0751042	0.00373521	0.000220615	0.0260217	-	-	-	-	-	-	-	-	-	-	-	-	-	-	-	-	-	-	-	-	-	-	-	-	-	-	-	-
	ASV_162	Contr.	CD_PRS	Bacteroidetes	Porphyromonadaceae	Barnesiella uncl.	669	0.0855907	0.0271926	0.114683	0.00303821	0.0682728	0.00839035	0.000588058	0.0430455	-	-	-	-	-	-	-	-	-	-	-	-	-	-	-	-	-	-	-	-	Contr.>IBD	-	Contr.>UC	-	-	Contr.>CD	-	UC>CD
	ASV_162	IBD	CD_PRS	Bacteroidetes	Porphyromonadaceae	Barnesiella uncl.	928	-0.116714	0.000374981	-0.104749	0.0014213	-0.0946567	1.63142e-05	0.000123838	0.0154878	-	-	-	-	-	-	-	-	-	-	-	-	-	-	-	-	-	-	-	-	Contr.>IBD	-	Contr.>UC	-	-	Contr.>CD	-	UC>CD
	ASV_162	CD	CD_PRS	Bacteroidetes	Porphyromonadaceae	Barnesiella uncl.	503	-0.106037	0.017701	-0.09573	0.0323429	-0.0858575	0.0041086	0.00118191	0.0483632	-	-	-	-	-	-	-	-	-	-	-	-	-	-	-	-	-	-	-	-	Contr.>IBD	-	Contr.>UC	-	-	Contr.>CD	-	UC>CD
	ASV_12	Contr.	IBD_PRS	Bacteroidetes	Porphyromonadaceae	Parabacteroides merdae	669	-0.0981553	0.0112622	-0.0853828	0.0275696	-0.0708301	0.0062441	0.000510715	0.0430455	Contr.>IBD	Contr.>CD	Contr.>UC	-	-	-	-	-	-	-	-	-	Contr.>IBD	Contr.>CD	Contr.>UC	-	-	-	-	-	-	-	-	-	-	-	-	-
	ASV_41	CD	CD_PRS	Bacteroidetes	Porphyromonadaceae	Parabacteroides uncl.	503	-0.0969356	0.0302176	-0.0985276	0.0275953	-0.0748506	0.0123562	0.0011591	0.0483632	-	-	-	-	-	-	-	-	-	-	-	-	-	-	-	-	-	-	-	-	-	-	-	-	-	-	-	-
	ASV_1216	Contr.	CD_PRS	Firmicutes	Ruminococcaceae	Anaerotruncus uncl.	669	-0.111749	0.00388284	-0.111447	0.0039807	-0.0900226	0.000509558	4.45994e-05	0.012117	IBD>Contr.	-	-	-	-	-	-	-	-	-	-	-	IBD>Contr.	-	UC>Contr.	-	-	-	-	-	-	-	-	-	-	-	-	-
	ASV_187	IBD	UC_PRS	Firmicutes	Ruminococcaceae	Anaerotruncus uncl.	928	0.09474	0.00392663	0.0867896	0.00826571	0.0756175	0.000574851	0.000154618	0.0164369	-	-	-	-	-	-	-	-	-	-	-	-	-	Contr.>CD	-	-	-	-	-	-	-	-	-	-	-	-	-	-
	ASV_187	IBD	IBD_PRS	Firmicutes	Ruminococcaceae	Anaerotruncus uncl.	928	0.077637	0.0181958	0.0701944	0.0327915	0.0625295	0.00440982	0.00118913	0.0378063	-	-	-	-	-	-	-	-	-	-	-	-	-	Contr.>CD	-	-	-	-	-	-	-	-	-	-	-	-	-	-
	ASV_2444	CD	UC_PRS	Firmicutes	Ruminococcaceae	Anaerotruncus uncl.	503	0.12538	0.00499056	0.125652	0.00489614	0.0995254	0.000879319	4.28744e-05	0.0150568	-	-	-	-	-	-	-	-	-	-	-	-	-	-	-	-	-	-	-	-	-	-	-	-	-	-	Contr.>UC	CD>UC
	ASV_2801	IBD	UC_PRS	Firmicutes	Clostridiales Incertae Sedis XIII	Anaerovorax uncl.	928	-0.105722	0.00128144	-0.0997566	0.00238585	-0.0843209	0.000123278	3.7763e-05	0.00907403	-	-	-	-	-	-	-	-	-	-	-	-	-	-	-	-	-	-	-	-	-	-	-	-	-	-	-	-
	ASV_3183	IBD	IBD_PRS	Firmicutes	Clostridiales Incertae Sedis XIII	Anaerovorax uncl.	928	0.0823009	0.0122816	0.0767575	0.0195551	0.0667527	0.00236927	0.000535272	0.0281562	-	Contr.>CD	-	-	-	-	-	-	-	-	-	-	-	Contr.>CD	-	-	-	-	-	-	-	-	-	-	-	-	-	-
	ASV_3183	CD	IBD_PRS	Firmicutes	Clostridiales Incertae Sedis XIII	Anaerovorax uncl.	503	0.102347	0.0220895	0.124162	0.005433	0.0835558	0.00522592	0.000266767	0.035137	-	Contr.>CD	-	-	-	-	-	-	-	-	-	-	-	Contr.>CD	-	-	-	-	-	-	-	-	-	-	-	-	-	-
	ASV_206	Contr.	CD_PRS	Firmicutes	Lachnospiraceae	Blautia uncl.	669	0.093702	0.0155655	0.107547	0.00546416	0.068494	0.00818159	0.000144981	0.0209554	-	-	-	-	-	-	-	-	-	-	-	-	-	-	-	-	-	-	-	-	-	-	-	-	-	-	-	-
	ASV_285	Contr.	CD_PRS	Firmicutes	Lachnospiraceae	Blautia uncl.	669	0.104208	0.00711152	0.0863338	0.0258812	0.0791321	0.00224902	0.000595627	0.0430455	-	-	-	-	-	-	-	-	-	-	-	-	-	-	-	-	-	-	-	-	-	-	-	-	-	-	-	-
	ASV_303	IBD	UC_PRS	Firmicutes	Lachnospiraceae	Blautia uncl.	928	0.0927904	0.00473706	0.105712	0.00128293	0.0698487	0.00147006	7.98051e-06	0.00907403	-	-	-	-	-	-	-	-	-	-	-	-	-	-	-	-	-	-	-	-	-	-	-	-	-	-	-	-
	ASV_303	CD	UC_PRS	Firmicutes	Lachnospiraceae	Blautia uncl.	503	0.128768	0.00392468	0.144699	0.00117632	0.0960958	0.00131858	4.86719e-06	0.00448755	-	-	-	-	-	-	-	-	-	-	-	-	-	-	-	-	-	-	-	-	-	-	-	-	-	-	-	-
	ASV_303	CD	IBD_PRS	Firmicutes	Lachnospiraceae	Blautia uncl.	503	0.105111	0.0187235	0.139783	0.00172907	0.0795744	0.0078211	0.000421095	0.0361392	-	-	-	-	-	-	-	-	-	-	-	-	-	-	-	-	-	-	-	-	-	-	-	-	-	-	-	-
	ASV_3980	IBD	UC_PRS	Firmicutes	Lachnospiraceae	Blautia uncl.	928	0.109059	0.000892716	0.108474	0.000951804	0.0881223	6.00514e-05	1.41937e-05	0.00907403	-	-	-	-	-	-	-	-	-	-	-	-	-	-	-	-	-	-	-	-	-	-	-	-	-	-	-	-
	ASV_3980	IBD	IBD_PRS	Firmicutes	Lachnospiraceae	Blautia uncl.	928	0.099971	0.00233443	0.0990783	0.00255542	0.0811108	0.000221322	3.56234e-05	0.00907403	-	-	-	-	-	-	-	-	-	-	-	-	-	-	-	-	-	-	-	-	-	-	-	-	-	-	-	-
	ASV_3980	CD	UC_PRS	Firmicutes	Lachnospiraceae	Blautia uncl.	503	0.13196	0.00311383	0.107494	0.0161906	0.106151	0.0003882	0.000728173	0.0436423	-	-	-	-	-	-	-	-	-	-	-	-	-	-	-	-	-	-	-	-	-	-	-	-	-	-	-	-
	ASV_5265	IBD	UC_PRS	Firmicutes	Lachnospiraceae	Blautia uncl.	928	0.083884	0.010702	0.0724477	0.0275717	0.0678855	0.00199392	0.000972391	0.0338319	-	-	-	-	-	-	-	-	-	-	-	-	-	-	-	-	-	-	-	-	-	-	-	-	-	-	-	-
	ASV_5265	IBD	IBD_PRS	Firmicutes	Lachnospiraceae	Blautia uncl.	928	0.088543	0.00704767	0.0784562	0.0170048	0.0724215	0.00097487	0.000565897	0.0281562	-	-	-	-	-	-	-	-	-	-	-	-	-	-	-	-	-	-	-	-	-	-	-	-	-	-	-	-
	ASV_677	UC	IBD_PRS	Firmicutes	Lachnospiraceae	Blautia uncl.	394	-0.135798	0.00716441	-0.15965	0.00153963	-0.108713	0.00132686	2.58968e-05	0.0485047	-	-	-	-	-	-	-	-	-	-	-	-	IBD>Contr.	-	-	-	-	-	-	-	-	-	-	-	-	-	-	-
	ASV_1413	IBD	CD_PRS	Firmicutes	Ruminococcaceae	Butyricicoccus uncl.	928	0.0942881	0.00410241	0.0747008	0.0230842	0.0753825	0.000598026	0.00104913	0.0358259	-	-	-	-	-	-	-	-	-	-	-	-	-	-	-	-	-	-	-	-	-	-	-	-	-	-	-	-
	ASV_947	CD	UC_PRS	Firmicutes	Ruminococcaceae	Butyricicoccus uncl.	503	-0.110166	0.0137121	-0.109008	0.0147415	-0.0887637	0.0030088	0.000318242	0.035786	-	-	-	-	-	-	-	-	-	Contr.>CD	-	-	-	-	-	-	Contr.>IBD	-	-	-	-	-	-	-	-	-	Contr.>UC	CD>UC
	ASV_2898	IBD	CD_PRS	Firmicutes	Clostridiales Incertae Sedis XII	Clostridiales Incertae Sedis XII uncl.	928	-0.10908	0.000890625	-0.0922578	0.00498334	-0.0877518	6.44927e-05	0.000321993	0.0258155	-	-	-	-	-	-	-	-	-	-	-	-	-	-	-	-	-	-	-	-	-	-	-	-	-	-	-	-
	ASV_2898	IBD	IBD_PRS	Firmicutes	Clostridiales Incertae Sedis XII	Clostridiales Incertae Sedis XII uncl.	928	-0.0896248	0.00637899	-0.0831067	0.0114535	-0.0710477	0.00121589	0.000193618	0.0184194	-	-	-	-	-	-	-	-	-	-	-	-	-	-	-	-	-	-	-	-	-	-	-	-	-	-	-	-
	ASV_2898	CD	CD_PRS	Firmicutes	Clostridiales Incertae Sedis XII	Clostridiales Incertae Sedis XII uncl.	503	-0.136128	0.00228462	-0.104855	0.0190149	-0.108218	0.000297927	0.00104629	0.0483632	-	-	-	-	-	-	-	-	-	-	-	-	-	-	-	-	-	-	-	-	-	-	-	-	-	-	-	-
	ASV_2898	CD	IBD_PRS	Firmicutes	Clostridiales Incertae Sedis XII	Clostridiales Incertae Sedis XII uncl.	503	-0.123312	0.00576274	-0.12718	0.00439566	-0.0983587	0.00101067	3.88524e-05	0.0150568	-	-	-	-	-	-	-	-	-	-	-	-	-	-	-	-	-	-	-	-	-	-	-	-	-	-	-	-
	ASV_4153	IBD	CD_PRS	Firmicutes	Clostridiales uncl.	Clostridiales uncl.	928	0.0746908	0.0231026	0.0751066	0.0223471	0.0607435	0.00567612	0.000773382	0.0297108	-	-	-	-	-	-	-	-	-	-	-	-	-	-	-	-	-	-	-	-	-	-	-	-	-	CD>Contr.	-	CD>UC
	ASV_515	IBD	UC_PRS	Firmicutes	Clostridiales uncl.	Clostridiales uncl.	928	-0.0682006	0.0380933	-0.0739884	0.0244292	-0.0549149	0.012401	0.00140341	0.0410775	Contr.>IBD	-	-	-	-	-	-	-	-	-	-	-	Contr.>IBD	Contr.>CD	-	-	-	-	-	-	-	-	-	-	-	-	-	-
	ASV_657	CD	UC_PRS	Firmicutes	Clostridiales uncl.	Clostridiales uncl.	503	0.0980112	0.0284235	0.0997576	0.0257055	0.0798552	0.00760591	0.00107604	0.0483632	-	-	-	-	-	-	-	-	-	-	-	-	-	-	-	-	-	-	-	-	-	-	-	-	-	-	-	-
	ASV_848	IBD	UC_PRS	Firmicutes	Clostridiales uncl.	Clostridiales uncl.	928	-0.0892044	0.00663173	-0.0848352	0.00984209	-0.0724238	0.000974505	0.000199777	0.0184194	-	-	-	-	-	Contr.>CD	-	UC>CD	-	-	-	-	-	Contr.>CD	-	UC>CD	-	-	-	-	-	-	-	-	-	-	-	-
	ASV_848	CD	UC_PRS	Firmicutes	Clostridiales uncl.	Clostridiales uncl.	503	-0.106402	0.0173118	-0.120137	0.0071587	-0.0864929	0.00384094	0.000184417	0.0309149	-	-	-	-	-	Contr.>CD	-	UC>CD	-	-	-	-	-	Contr.>CD	-	UC>CD	-	-	-	-	-	-	-	-	-	-	-	-
	ASV_914	IBD	CD_PRS	Firmicutes	Clostridiales uncl.	Clostridiales uncl.	928	0.0997204	0.00239462	0.0898046	0.00627354	0.0791638	0.000312528	0.000125986	0.0154878	Contr.>IBD	Contr.>CD	-	-	-	-	-	-	-	-	-	-	Contr.>IBD	Contr.>CD	Contr.>UC	-	-	-	-	-	-	-	-	-	-	-	-	-
	ASV_914	CD	CD_PRS	Firmicutes	Clostridiales uncl.	Clostridiales uncl.	503	0.10413	0.0198625	0.09898	0.0268869	0.083058	0.00550103	0.000846183	0.0472837	Contr.>IBD	Contr.>CD	-	-	-	-	-	-	-	-	-	-	Contr.>IBD	Contr.>CD	Contr.>UC	-	-	-	-	-	-	-	-	-	-	-	-	-
	ASV_1700	IBD	CD_PRS	Firmicutes	Ruminococcaceae	Clostridium IV uncl.	928	0.0737281	0.0249373	0.0799435	0.0150161	0.0598007	0.00646921	0.000524379	0.0281562	Contr.>IBD	Contr.>CD	-	-	-	-	-	-	-	-	-	-	Contr.>IBD	Contr.>CD	-	-	-	-	-	-	-	-	-	-	-	-	-	-
	ASV_1700	CD	CD_PRS	Firmicutes	Ruminococcaceae	Clostridium IV uncl.	503	0.114723	0.0102481	0.117474	0.00855507	0.0927426	0.00193633	0.0001364	0.0267669	Contr.>IBD	Contr.>CD	-	-	-	-	-	-	-	-	-	-	Contr.>IBD	Contr.>CD	-	-	-	-	-	-	-	-	-	-	-	-	-	-
	ASV_555	Contr.	IBD_PRS	Firmicutes	Ruminococcaceae	Clostridium IV uncl.	669	-0.0959298	0.0132595	-0.0929398	0.0164316	-0.0777374	0.00268772	0.000395866	0.0371916	-	-	-	-	-	-	-	-	-	-	-	-	-	Contr.>CD	-	-	-	-	-	-	-	-	-	-	-	-	-	-
	ASV_630	IBD	IBD_PRS	Firmicutes	Lachnospiraceae	Clostridium XlVa uncl.	928	0.0867066	0.00832781	0.0716289	0.0293792	0.069718	0.00150054	0.00112793	0.0364894	IBD>Contr.	CD>Contr.	-	-	-	-	-	-	-	-	-	-	IBD>Contr.	CD>Contr.	-	CD>UC	-	-	-	-	-	-	-	-	-	-	-	-
	ASV_856	IBD	UC_PRS	Firmicutes	Lachnospiraceae	Clostridium XlVa uncl.	928	0.0893281	0.00655644	0.0897068	0.00633071	0.0695229	0.00154714	5.10222e-05	0.0104539	IBD>Contr.	CD>Contr.	-	-	IBD>Contr.	CD>Contr.	-	-	-	CD>Contr.	-	-	IBD>Contr.	CD>Contr.	-	-	-	-	-	-	-	-	-	-	-	-	-	-
	ASV_1214	Contr.	CD_PRS	Firmicutes	Lachnospiraceae	Clostridium XlVb uncl.	669	-0.105478	0.00643894	-0.0883489	0.0225962	-0.0839657	0.00118765	0.000726453	0.0451837	-	-	-	-	-	-	-	-	-	-	-	-	-	-	-	-	-	-	-	-	-	-	-	-	-	-	-	-
	ASV_427	IBD	UC_PRS	Firmicutes	Erysipelotrichaceae	Clostridium XVIII uncl.	928	-0.126849	0.000109555	-0.0903272	0.00597589	-0.0946234	1.64265e-05	0.000920224	0.0326326	-	-	-	-	-	-	-	-	-	-	-	UC>CD	-	-	-	-	-	-	-	-	-	-	-	-	-	-	-	-
	ASV_427	CD	UC_PRS	Firmicutes	Erysipelotrichaceae	Clostridium XVIII uncl.	503	-0.132044	0.0030947	-0.104005	0.0200127	-0.100691	0.000764044	0.000580902	0.0408166	-	-	-	-	-	-	-	-	-	-	-	UC>CD	-	-	-	-	-	-	-	-	-	-	-	-	-	-	-	-
	ASV_547	Contr.	IBD_PRS	Firmicutes	Enterococcaceae	Enterococcus uncl.	669	-0.0877644	0.0235095	-0.0867388	0.0251897	-0.0708969	0.00619535	0.000889728	0.0451837	IBD>Contr.	CD>Contr.	UC>Contr.	-	-	-	-	-	-	-	-	-	IBD>Contr.	CD>Contr.	UC>Contr.	-	IBD>Contr.	CD>Contr.	-	-	-	-	-	-	IBD>Contr.	CD>Contr.	UC>Contr.	-
	ASV_2086	Contr.	CD_PRS	Firmicutes	Ruminococcaceae	Ethanoligenens uncl.	669	-0.0955147	0.0136648	-0.103872	0.00729989	-0.0746333	0.00395765	0.000113468	0.0209554	Contr.>IBD	Contr.>CD	-	-	-	-	-	-	-	-	-	-	Contr.>IBD	Contr.>CD	Contr.>UC	-	-	-	-	-	-	-	-	-	-	-	-	-
	ASV_85	IBD	UC_PRS	Firmicutes	Ruminococcaceae	Faecalibacterium prausnitzii	928	0.0883515	0.00717237	0.0685629	0.0370789	0.0658786	0.002702	0.00107243	0.0359306	-	Contr.>CD	-	UC>CD	-	-	-	-	-	-	-	-	-	Contr.>CD	-	UC>CD	-	-	-	-	-	-	-	-	-	-	-	-
	ASV_217	IBD	IBD_PRS	Firmicutes	Ruminococcaceae	Faecalibacterium uncl.	928	0.0727652	0.026897	0.0884078	0.00713555	0.0570226	0.00941798	0.000437184	0.0281562	-	-	-	-	-	-	-	-	-	-	-	-	-	-	-	-	-	-	-	-	-	-	-	-	-	-	-	-
	ASV_235	IBD	UC_PRS	Firmicutes	Ruminococcaceae	Faecalibacterium uncl.	928	-0.0735781	0.0252341	-0.0815909	0.0130546	-0.0583208	0.00791652	0.000456711	0.0281562	-	-	-	-	-	-	-	-	-	-	-	-	-	-	-	-	-	-	-	-	-	-	-	-	-	-	-	-
	ASV_235	CD	UC_PRS	Firmicutes	Ruminococcaceae	Faecalibacterium uncl.	503	-0.126303	0.00467694	-0.109838	0.0139972	-0.100135	0.000817213	0.000336497	0.035786	-	-	-	-	-	-	-	-	-	-	-	-	-	-	-	-	-	-	-	-	-	-	-	-	-	-	-	-
	ASV_703	CD	IBD_PRS	Firmicutes	Ruminococcaceae	Faecalibacterium uncl.	503	-0.108483	0.0152311	-0.0982551	0.0280298	-0.0861861	0.00396814	0.000828606	0.0472837	-	-	-	-	-	-	-	-	-	-	-	-	-	Contr.>CD	-	-	-	-	-	-	-	-	-	-	-	-	-	-
	ASV_708	CD	UC_PRS	Firmicutes	Ruminococcaceae	Faecalibacterium uncl.	503	-0.122241	0.00620365	-0.112704	0.011673	-0.0987839	0.000960823	0.000256691	0.035137	-	-	-	-	-	-	-	-	-	-	-	-	Contr.>IBD	Contr.>CD	-	-	-	-	-	-	-	-	-	-	-	-	-	-
	ASV_71	Contr.	CD_PRS	Firmicutes	Ruminococcaceae	Faecalibacterium uncl.	669	-0.0972907	0.0120041	-0.0979597	0.0114264	-0.0703325	0.00661821	0.000128291	0.0209554	-	-	-	-	-	-	-	-	-	-	-	-	-	Contr.>CD	-	-	-	-	-	-	-	-	-	-	-	-	-	-
	ASV_71	Contr.	IBD_PRS	Firmicutes	Ruminococcaceae	Faecalibacterium uncl.	669	-0.10764	0.00542364	-0.0939952	0.0152431	-0.0770276	0.00293986	0.000138154	0.0209554	-	-	-	-	-	-	-	-	-	-	-	-	-	Contr.>CD	-	-	-	-	-	-	-	-	-	-	-	-	-	-
	ASV_718	IBD	CD_PRS	Firmicutes	Ruminococcaceae	Faecalibacterium uncl.	928	-0.0751387	0.0222896	-0.0712909	0.0301546	-0.0603115	0.00602793	0.00109117	0.0359306	-	-	-	-	-	-	-	-	-	-	-	-	-	-	-	-	-	-	UC>Contr.	-	-	-	-	-	-	-	-	-
	ASV_718	IBD	IBD_PRS	Firmicutes	Ruminococcaceae	Faecalibacterium uncl.	928	-0.0691396	0.035512	-0.0884983	0.00707661	-0.0551033	0.0121038	0.00082945	0.0312144	-	-	-	-	-	-	-	-	-	-	-	-	-	-	-	-	-	-	UC>Contr.	-	-	-	-	-	-	-	-	-
	ASV_724	IBD	UC_PRS	Firmicutes	Ruminococcaceae	Faecalibacterium uncl.	928	0.0692544	0.0352068	0.0717118	0.0291917	0.0562871	0.0103769	0.00152577	0.0432849	-	-	-	-	-	-	-	-	-	-	-	-	-	-	-	-	-	-	-	-	-	-	-	-	-	-	UC>Contr.	UC>CD
	ASV_422	IBD	CD_PRS	Firmicutes	Firmicutes uncl.	Firmicutes uncl.	928	0.0922512	0.00498646	0.0854548	0.00931556	0.0731387	0.000867411	0.00014804	0.0164369	-	-	-	-	-	-	-	-	-	-	-	-	-	-	-	-	-	Contr.>CD	-	-	-	-	-	-	-	-	Contr.>UC	CD>UC
	ASV_422	CD	CD_PRS	Firmicutes	Firmicutes uncl.	Firmicutes uncl.	503	0.118342	0.00807532	0.102609	0.0217485	0.0947294	0.00154425	0.000633451	0.0408166	-	-	-	-	-	-	-	-	-	-	-	-	-	-	-	-	-	Contr.>CD	-	-	-	-	-	-	-	-	Contr.>UC	CD>UC
	ASV_883	IBD	CD_PRS	Firmicutes	Ruminococcaceae	Flavonifractor plautii	928	0.0785451	0.0168796	0.0760615	0.0206927	0.0636709	0.00374082	0.00059384	0.0281562	-	-	-	-	-	-	-	-	-	-	-	-	-	-	-	-	-	-	-	-	-	-	-	-	IBD>Contr.	CD>Contr.	-	CD>UC
	ASV_883	IBD	UC_PRS	Firmicutes	Ruminococcaceae	Flavonifractor plautii	928	0.0694625	0.0346594	0.10319	0.00167479	0.055736	0.0111515	0.00166266	0.0450874	-	-	-	-	-	-	-	-	-	-	-	-	-	-	-	-	-	-	-	-	-	-	-	-	IBD>Contr.	CD>Contr.	-	CD>UC
	ASV_883	CD	CD_PRS	Firmicutes	Ruminococcaceae	Flavonifractor plautii	503	0.177466	6.60638e-05	0.141594	0.0015024	0.142929	1.77698e-06	0.000733683	0.0436423	-	-	-	-	-	-	-	-	-	-	-	-	-	-	-	-	-	-	-	-	-	-	-	-	IBD>Contr.	CD>Contr.	-	CD>UC
	ASV_1763	Contr.	UC_PRS	Firmicutes	Ruminococcaceae	Flavonifractor uncl.	669	0.132427	0.000612016	0.105004	0.0066827	0.105896	4.34121e-05	0.000671164	0.0447944	-	-	-	-	-	-	-	-	-	-	-	-	-	-	-	-	-	-	-	-	-	-	-	-	-	-	-	-
	ASV_691	Contr.	UC_PRS	Firmicutes	Ruminococcaceae	Flavonifractor uncl.	669	-0.0907184	0.0192013	-0.0847049	0.0288302	-0.0674964	0.00916153	0.000764409	0.0451837	Contr.>IBD	Contr.>CD	-	-	-	-	-	-	-	-	-	-	Contr.>IBD	Contr.>CD	-	-	-	-	-	-	-	-	-	-	-	-	-	-
	ASV_649	IBD	UC_PRS	Firmicutes	Ruminococcaceae	Intestinimonas uncl.	928	-0.0674037	0.0404071	-0.0771535	0.0189325	-0.0539812	0.0139708	0.00128821	0.0389421	Contr.>IBD	Contr.>CD	-	-	-	Contr.>CD	-	-	-	-	-	-	Contr.>IBD	Contr.>CD	-	-	-	-	-	-	-	-	-	-	-	-	Contr.>UC	CD>UC
	ASV_2365	Contr.	UC_PRS	Firmicutes	Lachnospiraceae	Lachnospiraceae uncl.	669	0.0873616	0.0241575	0.0892901	0.0211899	0.0689177	0.00779454	0.000678777	0.0447944	-	-	-	-	-	-	-	-	-	-	-	-	Contr.>IBD	Contr.>CD	-	-	-	-	-	-	-	-	-	-	-	-	-	-
	ASV_2530	IBD	CD_PRS	Firmicutes	Lachnospiraceae	Lachnospiraceae uncl.	928	0.0686547	0.0368255	0.0694387	0.0347218	0.0552548	0.0118694	0.00192282	0.048571	-	-	-	-	-	-	-	-	-	-	-	-	-	-	-	-	-	-	-	-	-	-	-	-	-	-	-	-
	ASV_2530	CD	CD_PRS	Firmicutes	Lachnospiraceae	Lachnospiraceae uncl.	503	0.09966	0.0258513	0.0970754	0.029979	0.0807961	0.00692294	0.00120646	0.0483632	-	-	-	-	-	-	-	-	-	-	-	-	-	-	-	-	-	-	-	-	-	-	-	-	-	-	-	-
	ASV_300	IBD	CD_PRS	Firmicutes	Lachnospiraceae	Lachnospiraceae uncl.	928	-0.0859649	0.00890109	-0.0871915	0.00797105	-0.0688205	0.00172612	0.000109251	0.0154878	-	Contr.>CD	-	-	-	-	-	-	-	-	-	-	-	-	-	-	-	-	-	-	-	-	-	-	-	-	-	-
	ASV_35	Contr.	CD_PRS	Firmicutes	Lachnospiraceae	Lachnospiraceae uncl.	669	-0.109599	0.00463111	-0.109761	0.00457045	-0.0763618	0.00319577	1.18229e-05	0.00740505	Contr.>IBD	Contr.>CD	-	-	-	-	-	-	-	-	-	-	Contr.>IBD	Contr.>CD	-	-	-	-	-	-	-	-	-	-	-	-	-	-
	ASV_35	Contr.	IBD_PRS	Firmicutes	Lachnospiraceae	Lachnospiraceae uncl.	669	-0.126486	0.00107077	-0.118858	0.00212265	-0.0889977	0.000590129	1.32556e-06	0.00249072	Contr.>IBD	Contr.>CD	-	-	-	-	-	-	-	-	-	-	Contr.>IBD	Contr.>CD	-	-	-	-	-	-	-	-	-	-	-	-	-	-
	ASV_459	Contr.	CD_PRS	Firmicutes	Lachnospiraceae	Lachnospiraceae uncl.	669	-0.0847091	0.0288222	-0.103768	0.00735895	-0.0656025	0.011314	0.000538513	0.0430455	-	Contr.>CD	-	-	-	-	-	-	-	-	-	-	-	Contr.>CD	-	-	-	-	-	-	-	-	-	-	-	-	Contr.>UC	CD>UC
	ASV_48	CD	UC_PRS	Firmicutes	Lachnospiraceae	Lachnospiraceae uncl.	503	-0.0963588	0.031219	-0.101773	0.0228498	-0.0713627	0.0170685	0.00106774	0.0483632	-	Contr.>CD	-	-	-	-	-	-	-	-	-	-	Contr.>IBD	Contr.>CD	-	-	-	-	-	-	-	-	-	-	-	-	-	-
	ASV_497	Contr.	UC_PRS	Firmicutes	Lachnospiraceae	Lachnospiraceae uncl.	669	0.101244	0.00893284	0.108261	0.00516031	0.0775277	0.00276009	4.28065e-05	0.012117	-	-	-	-	-	-	-	-	-	-	-	-	-	-	-	-	-	-	-	-	-	-	-	-	-	-	-	-
	ASV_513	IBD	UC_PRS	Firmicutes	Lachnospiraceae	Lachnospiraceae uncl.	928	-0.125136	0.000135792	-0.0932036	0.00455366	-0.099081	6.43376e-06	0.00124156	0.0381571	-	Contr.>CD	-	-	-	-	-	-	-	-	-	-	Contr.>IBD	Contr.>CD	-	-	-	-	-	-	-	-	-	-	-	-	-	-
	ASV_513	CD	IBD_PRS	Firmicutes	Lachnospiraceae	Lachnospiraceae uncl.	503	-0.107847	0.0158419	-0.0998492	0.0255694	-0.083892	0.00504719	0.00064191	0.0408166	-	Contr.>CD	-	-	-	-	-	-	-	-	-	-	Contr.>IBD	Contr.>CD	-	-	-	-	-	-	-	-	-	-	-	-	-	-
	ASV_565	Contr.	CD_PRS	Firmicutes	Lachnospiraceae	Lachnospiraceae uncl.	669	-0.113618	0.00332326	-0.0988307	0.0107113	-0.0874016	0.000739535	0.000166776	0.0223837	Contr.>IBD	Contr.>CD	-	-	-	-	-	-	-	-	-	-	Contr.>IBD	Contr.>CD	Contr.>UC	-	-	-	Contr.>UC	-	-	-	-	-	-	Contr.>CD	-	UC>CD
	ASV_778	IBD	CD_PRS	Firmicutes	Lachnospiraceae	Lachnospiraceae uncl.	928	0.111196	0.000704449	0.100417	0.00223079	0.0887423	5.32602e-05	7.6118e-05	0.0124105	-	-	-	-	-	-	-	-	-	-	-	-	-	-	-	-	-	-	-	-	-	-	-	-	-	-	-	-
	ASV_156	Contr.	UC_PRS	Firmicutes	Ruminococcaceae	Oscillibacter uncl.	669	0.0890347	0.0215637	0.0853918	0.0275531	0.0683121	0.00835291	0.00081849	0.0451837	Contr.>IBD	Contr.>CD	-	-	-	-	-	-	-	-	-	-	Contr.>IBD	Contr.>CD	Contr.>UC	-	-	-	-	-	-	-	-	-	-	-	-	-
	ASV_313	CD	CD_PRS	Firmicutes	Ruminococcaceae	Oscillibacter uncl.	503	-0.0968167	0.0304218	-0.101094	0.0237797	-0.0768985	0.0101623	0.00100781	0.0483632	-	-	-	-	-	-	-	-	-	-	-	-	Contr.>IBD	Contr.>CD	-	-	-	-	-	-	-	-	-	-	-	-	-	-
	ASV_337	Contr.	IBD_PRS	Firmicutes	Ruminococcaceae	Oscillibacter uncl.	669	-0.102624	0.00803864	-0.108907	0.00489806	-0.08156	0.00163859	4.95689e-05	0.012117	-	-	-	-	-	-	-	-	-	-	-	-	Contr.>IBD	-	-	-	-	-	-	-	-	-	-	-	-	-	-	-
	ASV_45	CD	IBD_PRS	Firmicutes	Acidaminococcaceae	Phascolarctobacterium uncl.	503	-0.126655	0.00456201	-0.115316	0.00986001	-0.099375	0.000895315	0.000145157	0.0267669	-	-	-	-	-	-	-	-	-	-	-	-	-	-	-	-	-	-	-	-	-	-	-	-	-	-	-	-
	ASV_3348	IBD	CD_PRS	Firmicutes	Ruminococcaceae	Pseudoflavonifractor uncl.	928	0.0792214	0.0159545	0.0739001	0.0246005	0.0634837	0.00384382	0.000715578	0.028292	Contr.>IBD	Contr.>CD	Contr.>UC	-	-	-	-	-	-	-	-	-	Contr.>IBD	Contr.>CD	-	-	-	-	-	-	-	-	-	-	-	-	-	-
	ASV_3348	CD	CD_PRS	Firmicutes	Ruminococcaceae	Pseudoflavonifractor uncl.	503	0.0971945	0.0297771	0.100759	0.0242505	0.0780197	0.00911446	0.00101795	0.0483632	Contr.>IBD	Contr.>CD	Contr.>UC	-	-	-	-	-	-	-	-	-	Contr.>IBD	Contr.>CD	-	-	-	-	-	-	-	-	-	-	-	-	-	-
	ASV_194	CD	IBD_PRS	Firmicutes	Peptostreptococcaceae	Romboutsia uncl.	503	0.0953522	0.0330345	0.106161	0.0175681	0.0716536	0.0166227	0.000957924	0.0483632	-	-	UC>Contr.	-	-	-	-	-	-	-	-	UC>CD	IBD>Contr.	-	UC>Contr.	UC>CD	-	-	-	-	-	-	-	-	-	-	-	-
	ASV_1017	IBD	CD_PRS	Firmicutes	Lachnospiraceae	Roseburia uncl.	928	0.0742682	0.0238931	0.0768587	0.0193943	0.060504	0.00586882	0.000668589	0.0281562	-	-	-	-	-	-	-	-	-	-	-	-	-	-	-	-	-	-	-	-	-	-	-	-	-	-	-	-
	ASV_1125	IBD	UC_PRS	Firmicutes	Lachnospiraceae	Roseburia uncl.	928	-0.0781215	0.0174828	-0.113121	0.000567124	-0.0627228	0.0042894	0.000699226	0.028292	-	-	-	-	-	-	-	-	-	-	-	-	-	-	-	-	-	-	-	-	-	-	-	-	Contr.>IBD	Contr.>CD	Contr.>UC	CD>UC
	ASV_358	IBD	CD_PRS	Firmicutes	Lachnospiraceae	Roseburia uncl.	928	-0.0750755	0.0224027	-0.0668503	0.0420831	-0.0593029	0.00692704	0.00171122	0.0452204	-	-	-	-	-	-	-	-	-	-	-	-	-	-	-	-	-	-	-	-	-	-	-	-	-	-	-	-
	ASV_119	IBD	UC_PRS	Firmicutes	Ruminococcaceae	Ruminococcaceae uncl.	928	0.086048	0.00883516	0.102607	0.00177978	0.0675787	0.00208978	3.8223e-05	0.00907403	-	-	-	-	-	-	-	-	-	-	-	-	-	Contr.>CD	-	-	-	-	-	-	-	-	-	-	-	-	-	-
	ASV_1245	Contr.	UC_PRS	Firmicutes	Ruminococcaceae	Ruminococcaceae uncl.	669	-0.0931354	0.0162055	-0.0953108	0.0138679	-0.0716662	0.00565818	0.000253679	0.028039	-	Contr.>CD	-	-	-	-	-	-	-	-	-	-	-	Contr.>CD	-	UC>CD	-	-	-	-	-	-	-	-	-	-	-	-
	ASV_1245	Contr.	IBD_PRS	Firmicutes	Ruminococcaceae	Ruminococcaceae uncl.	669	-0.124764	0.0012538	-0.122902	0.00148388	-0.0955515	0.000225007	3.55487e-06	0.0033398	-	Contr.>CD	-	-	-	-	-	-	-	-	-	-	-	Contr.>CD	-	UC>CD	-	-	-	-	-	-	-	-	-	-	-	-
	ASV_1430	Contr.	UC_PRS	Firmicutes	Ruminococcaceae	Ruminococcaceae uncl.	669	-0.0820946	0.0341574	-0.0933881	0.0159173	-0.0651322	0.0119137	0.000869975	0.0451837	-	-	-	-	-	-	-	-	-	-	-	-	-	-	-	-	-	-	-	-	-	-	-	-	-	-	-	-
	ASV_1430	IBD	UC_PRS	Firmicutes	Ruminococcaceae	Ruminococcaceae uncl.	928	-0.0823055	0.0122768	-0.0736348	0.0251216	-0.0657026	0.00277392	0.000721108	0.028292	-	-	-	-	-	-	-	-	-	-	-	-	-	-	-	-	-	-	-	-	-	-	-	-	-	-	-	-
	ASV_1430	IBD	IBD_PRS	Firmicutes	Ruminococcaceae	Ruminococcaceae uncl.	928	-0.0762455	0.0203865	-0.0749857	0.0225646	-0.0602979	0.00603932	0.000645951	0.0281562	-	-	-	-	-	-	-	-	-	-	-	-	-	-	-	-	-	-	-	-	-	-	-	-	-	-	-	-
	ASV_1597	IBD	CD_PRS	Firmicutes	Ruminococcaceae	Ruminococcaceae uncl.	928	0.0889352	0.00679833	0.0938613	0.00427493	0.0698464	0.0014706	3.32166e-05	0.00907403	-	-	-	-	-	-	-	-	-	-	-	-	Contr.>IBD	Contr.>CD	-	-	-	-	-	-	-	-	-	-	-	-	-	-
	ASV_1597	CD	CD_PRS	Firmicutes	Ruminococcaceae	Ruminococcaceae uncl.	503	0.105742	0.0180217	0.104281	0.0196838	0.0819369	0.00616902	0.000451786	0.0362214	-	-	-	-	-	-	-	-	-	-	-	-	Contr.>IBD	Contr.>CD	-	-	-	-	-	-	-	-	-	-	-	-	-	-
	ASV_3212	IBD	UC_PRS	Firmicutes	Ruminococcaceae	Ruminococcaceae uncl.	928	-0.0773144	0.0186844	-0.0749092	0.022703	-0.0620187	0.00474296	0.000663408	0.0281562	Contr.>IBD	Contr.>CD	-	-	-	-	-	-	-	-	-	-	Contr.>IBD	Contr.>CD	-	-	-	-	-	-	-	-	-	-	-	-	-	-
	ASV_3221	IBD	UC_PRS	Firmicutes	Ruminococcaceae	Ruminococcaceae uncl.	928	-0.0992236	0.0025182	-0.0794559	0.0156442	-0.0801154	0.000264269	0.00088054	0.0319309	-	-	-	-	-	-	-	-	-	-	-	-	-	Contr.>CD	-	-	-	-	-	-	-	-	-	-	-	-	-	-
	ASV_3370	Contr.	UC_PRS	Firmicutes	Ruminococcaceae	Ruminococcaceae uncl.	669	-0.0896749	0.0206373	-0.0892996	0.0211761	-0.0709255	0.0061746	0.000595383	0.0430455	-	-	-	-	-	-	-	-	-	-	-	-	-	-	-	-	-	-	-	-	-	-	-	-	-	-	-	-
	ASV_3619	IBD	UC_PRS	Firmicutes	Ruminococcaceae	Ruminococcaceae uncl.	928	-0.0898296	0.00625901	-0.0769285	0.019284	-0.0726758	0.000935429	0.000667157	0.0281562	-	Contr.>CD	-	-	-	-	-	-	-	-	-	-	-	-	-	-	-	-	-	-	-	-	-	-	-	-	-	-
	ASV_3619	CD	UC_PRS	Firmicutes	Ruminococcaceae	Ruminococcaceae uncl.	503	-0.105941	0.0178045	-0.112212	0.0120458	-0.0866387	0.0037818	0.00030903	0.035786	-	Contr.>CD	-	-	-	-	-	-	-	-	-	-	-	-	-	-	-	-	-	-	-	-	-	-	-	-	-	-
	ASV_540	IBD	UC_PRS	Firmicutes	Ruminococcaceae	Ruminococcaceae uncl.	928	0.076573	0.0198513	0.0695922	0.034322	0.0620344	0.00473235	0.00133411	0.0396791	-	-	-	-	-	-	-	-	-	-	-	-	-	Contr.>CD	-	-	-	-	-	-	-	-	-	-	-	-	-	-
	ASV_754	IBD	IBD_PRS	Firmicutes	Ruminococcaceae	Ruminococcaceae uncl.	928	0.0876778	0.007627	0.0753048	0.0219945	0.0697619	0.00149023	0.000638292	0.0281562	-	Contr.>CD	-	-	-	-	-	-	-	-	-	-	-	-	-	-	-	-	-	-	-	-	-	-	-	-	-	-
	ASV_854	IBD	CD_PRS	Firmicutes	Ruminococcaceae	Ruminococcaceae uncl.	928	0.1124	0.000615393	0.0965287	0.0032959	0.0889293	5.13587e-05	0.000160447	0.0164369	Contr.>IBD	Contr.>CD	Contr.>UC	-	Contr.>IBD	-	-	-	-	-	-	-	Contr.>IBD	Contr.>CD	Contr.>UC	-	-	-	-	-	-	-	-	-	-	-	-	-
	ASV_854	IBD	IBD_PRS	Firmicutes	Ruminococcaceae	Ruminococcaceae uncl.	928	0.0983729	0.00274339	0.0947151	0.00393611	0.07792	0.000388093	3.93667e-05	0.00907403	Contr.>IBD	Contr.>CD	Contr.>UC	-	Contr.>IBD	-	-	-	-	-	-	-	Contr.>IBD	Contr.>CD	Contr.>UC	-	-	-	-	-	-	-	-	-	-	-	-	-
	ASV_854	CD	IBD_PRS	Firmicutes	Ruminococcaceae	Ruminococcaceae uncl.	503	0.114931	0.0101103	0.104305	0.0196559	0.0907095	0.00243039	0.000431162	0.0361392	Contr.>IBD	Contr.>CD	Contr.>UC	-	Contr.>IBD	-	-	-	-	-	-	-	Contr.>IBD	Contr.>CD	Contr.>UC	-	-	-	-	-	-	-	-	-	-	-	-	-
	ASV_245	CD	IBD_PRS	Firmicutes	Ruminococcaceae	Ruminococcus uncl.	503	-0.10933	0.0144488	-0.0962378	0.0314326	-0.0892024	0.0028684	0.00118722	0.0483632	-	-	-	-	-	-	-	-	-	-	-	-	-	-	-	-	-	-	-	-	-	-	-	-	Contr.>IBD	Contr.>CD	Contr.>UC	CD>UC
	ASV_2297	IBD	UC_PRS	Firmicutes	Lachnospiraceae	Ruminococcus2 uncl.	928	0.0738197	0.0247575	0.0675509	0.0399709	0.0595141	0.0067294	0.00175573	0.0455996	-	-	-	-	-	-	-	-	-	-	-	-	-	-	-	-	-	-	Contr.>UC	CD>UC	-	-	-	-	-	-	-	-
	ASV_398	IBD	CD_PRS	Firmicutes	Lachnospiraceae	Ruminococcus2 uncl.	928	0.0764137	0.0201101	0.0689807	0.035938	0.0592866	0.00694254	0.00121321	0.0379178	-	-	-	-	-	-	-	-	-	-	-	-	-	-	-	-	-	-	-	-	-	-	-	-	-	-	-	-
	ASV_118	IBD	IBD_PRS	Firmicutes	Veillonellaceae	Veillonella uncl.	928	0.0880057	0.00740264	0.0731062	0.0261883	0.0663022	0.00253577	0.000572955	0.0281562	IBD>Contr.	CD>Contr.	UC>Contr.	CD>UC	IBD>Contr.	CD>Contr.	-	-	IBD>Contr.	CD>Contr.	-	-	IBD>Contr.	CD>Contr.	UC>Contr.	CD>UC	-	-	-	-	-	-	-	-	-	-	-	-
	ASV_271	IBD	CD_PRS	Proteobacteria	Alphaproteobacteria uncl.	Alphaproteobacteria uncl.	928	0.0875884	0.00768923	0.068157	0.0382167	0.0693292	0.00159471	0.00160963	0.044301	-	-	-	-	-	-	-	-	-	-	-	-	-	-	-	-	-	-	Contr.>UC	CD>UC	-	-	-	-	-	Contr.>CD	-	UC>CD
	ASV_271	CD	CD_PRS	Proteobacteria	Alphaproteobacteria uncl.	Alphaproteobacteria uncl.	503	0.113434	0.011139	0.0946468	0.0343599	0.0877682	0.00335093	0.00102534	0.0483632	-	-	-	-	-	-	-	-	-	-	-	-	-	-	-	-	-	-	Contr.>UC	CD>UC	-	-	-	-	-	Contr.>CD	-	UC>CD
	ASV_548	IBD	IBD_PRS	Proteobacteria	Desulfovibrionaceae	Bilophila uncl.	928	-0.0690342	0.0357942	-0.070292	0.0325491	-0.0547715	0.0126313	0.00171661	0.0452204	-	-	-	-	-	-	-	-	-	-	-	-	-	-	-	-	-	-	-	-	-	-	-	-	Contr.>IBD	Contr.>CD	Contr.>UC	-
	ASV_1844	Contr.	CD_PRS	Proteobacteria	Burkholderiaceae	Burkholderia uncl.	669	-0.126501	0.00106934	-0.111029	0.00412	-0.10008	0.000111551	0.000120345	0.0209554	IBD>Contr.	CD>Contr.	-	-	-	-	-	-	-	-	-	-	-	-	-	-	-	-	-	-	-	-	-	-	-	-	-	-
	ASV_1844	IBD	CD_PRS	Proteobacteria	Burkholderiaceae	Burkholderia uncl.	928	-0.0734288	0.0255329	-0.0663886	0.0435259	-0.0570231	0.00941729	0.0018395	0.0471118	IBD>Contr.	CD>Contr.	-	-	-	-	-	-	-	-	-	-	-	-	-	-	-	-	-	-	-	-	-	-	-	-	-	-
	ASV_165	IBD	UC_PRS	Proteobacteria	Enterobacteriaceae	Citrobacter uncl.	928	-0.0810305	0.0136949	-0.0771919	0.018873	-0.0643408	0.00339255	0.000427165	0.0281562	-	-	-	-	-	-	-	-	-	-	-	-	IBD>Contr.	CD>Contr.	-	-	-	-	-	-	-	-	-	-	-	-	-	-
	ASV_165	CD	CD_PRS	Proteobacteria	Enterobacteriaceae	Citrobacter uncl.	503	0.120869	0.00681253	0.108712	0.0150156	0.0968345	0.00120964	0.000349321	0.035786	-	-	-	-	-	-	-	-	-	-	-	-	IBD>Contr.	CD>Contr.	-	-	-	-	-	-	-	-	-	-	-	-	-	-
	ASV_92	Contr.	IBD_PRS	Proteobacteria	Enterobacteriaceae	Enterobacter uncl.	669	0.0870863	0.0246092	0.0859374	0.0265738	0.0705905	0.00642183	0.000996588	0.0481008	-	-	-	-	-	-	-	-	-	-	-	-	-	-	-	-	-	-	-	-	-	-	-	-	-	-	-	-
	ASV_92	IBD	IBD_PRS	Proteobacteria	Enterobacteriaceae	Enterobacter uncl.	928	0.073384	0.025623	0.0971982	0.00308458	0.0579923	0.00827459	0.000513261	0.0281562	-	-	-	-	-	-	-	-	-	-	-	-	-	-	-	-	-	-	-	-	-	-	-	-	-	-	-	-
	ASV_92	CD	IBD_PRS	Proteobacteria	Enterobacteriaceae	Enterobacter uncl.	503	0.101303	0.0234899	0.110828	0.0131518	0.0793296	0.00801324	0.000405521	0.0361392	-	-	-	-	-	-	-	-	-	-	-	-	-	-	-	-	-	-	-	-	-	-	-	-	-	-	-	-
	ASV_42	IBD	CD_PRS	Proteobacteria	Enterobacteriaceae	Enterobacteriaceae uncl.	928	0.0663612	0.0436128	0.0773076	0.018695	0.0515865	0.0188255	0.00157306	0.0439504	IBD>Contr.	CD>Contr.	-	-	-	-	-	-	-	-	-	-	IBD>Contr.	CD>Contr.	-	-	-	-	-	-	-	-	-	-	-	-	UC>Contr.	-
	ASV_42	IBD	IBD_PRS	Proteobacteria	Enterobacteriaceae	Enterobacteriaceae uncl.	928	0.0900652	0.0061235	0.0884051	0.00713726	0.0704663	0.00133359	6.7082e-05	0.0123699	IBD>Contr.	CD>Contr.	-	-	-	-	-	-	-	-	-	-	IBD>Contr.	CD>Contr.	-	-	-	-	-	-	-	-	-	-	-	-	UC>Contr.	-
	ASV_86	IBD	CD_PRS	Proteobacteria	Enterobacteriaceae	Enterobacteriaceae uncl.	928	0.0771552	0.0189298	0.10593	0.00125338	0.060835	0.005604	0.000450399	0.0281562	IBD>Contr.	CD>Contr.	-	-	-	-	-	-	-	-	-	-	-	-	-	-	-	-	-	-	-	-	-	-	-	-	UC>Contr.	-
	ASV_86	CD	CD_PRS	Proteobacteria	Enterobacteriaceae	Enterobacteriaceae uncl.	503	0.135254	0.0024396	0.150264	0.000749605	0.106466	0.000372971	3.15164e-06	0.00448755	IBD>Contr.	CD>Contr.	-	-	-	-	-	-	-	-	-	-	-	-	-	-	-	-	-	-	-	-	-	-	-	-	UC>Contr.	-
	ASV_99	Contr.	CD_PRS	Proteobacteria	Enterobacteriaceae	Escherichia/Shigella coli	669	0.100108	0.00973424	0.113559	0.00333969	0.0806423	0.00184871	5.15894e-05	0.012117	IBD>Contr.	-	-	-	-	-	-	-	-	-	-	-	-	-	-	-	-	-	UC>Contr.	-	IBD>Contr.	CD>Contr.	Contr.>UC	CD>UC	-	-	-	-
	ASV_99	Contr.	IBD_PRS	Proteobacteria	Enterobacteriaceae	Escherichia/Shigella coli	669	0.0807549	0.0372031	0.0993537	0.0103012	0.06517	0.0118645	0.000877641	0.0451837	IBD>Contr.	-	-	-	-	-	-	-	-	-	-	-	-	-	-	-	-	-	UC>Contr.	-	IBD>Contr.	CD>Contr.	Contr.>UC	CD>UC	-	-	-	-
	ASV_178	CD	UC_PRS	Proteobacteria	Pasteurellaceae	Haemophilus uncl.	503	0.0970288	0.0300584	0.118465	0.00800923	0.0774963	0.00959097	0.00054455	0.040166	IBD>Contr.	-	UC>Contr.	-	-	-	-	-	-	-	-	-	IBD>Contr.	-	UC>Contr.	UC>CD	Contr.>IBD	Contr.>CD	-	-	-	-	-	-	-	-	-	-
	ASV_334	IBD	CD_PRS	Proteobacteria	Sutterellaceae	Parasutterella uncl.	928	-0.0726895	0.0270565	-0.0843102	0.0103088	-0.058513	0.00771342	0.000456076	0.0281562	-	-	-	-	-	-	-	-	-	-	-	-	-	-	-	-	-	-	-	-	-	-	UC>Contr.	UC>CD	Contr.>IBD	Contr.>CD	Contr.>UC	CD>UC
	ASV_226	Contr.	IBD_PRS	Proteobacteria	Proteobacteria uncl.	Proteobacteria uncl.	669	0.0979494	0.0114351	0.0846728	0.0288911	0.0765161	0.0031347	0.000796574	0.0451837	-	-	-	-	-	-	-	-	-	-	-	-	-	-	-	-	-	-	-	-	-	-	-	-	-	-	-	-
	ASV_454	Contr.	IBD_PRS	Proteobacteria	Proteobacteria uncl.	Proteobacteria uncl.	669	-0.0908389	0.0190412	-0.114558	0.00307043	-0.0722154	0.00530078	0.000221579	0.0260217	-	-	-	-	-	-	-	-	-	-	-	-	-	-	-	-	-	-	-	-	-	-	-	-	-	Contr.>CD	-	UC>CD
	ASV_253	CD	UC_PRS	Verrucomicrobia	Verrucomicrobiaceae	Akkermansia uncl.	503	-0.102816	0.0214836	-0.106168	0.0175608	-0.0828986	0.0055918	0.00051867	0.0398512	-	-	-	-	-	-	-	-	-	-	-	CD>UC	-	-	-	-	Contr.>IBD	-	Contr.>UC	CD>UC	-	-	-	-	-	CD>Contr.	UC>Contr.	-

### Sheet: Table S13
Dysbiosis index	Alpha diversity	Time point	Covariates	Model	DF	F	P	R2	adj.R2
MD-Index	Chao	BL	naive	polynomial MD-index	2,1809	226.972	1.12348e-88	0.200599	0.199715
	Chao	F1	naive	polynomial MD-index	2,645	83.7775	4.52361e-33	0.206208	0.203746
	Chao	F2	naive	polynomial MD-index	2,536	55.7446	1.01357e-22	0.172187	0.169098
	Shannon H (effective)	BL	naive	polynomial MD-index	2,1809	243.426	2.39528e-94	0.212057	0.211186
	Shannon H (effective)	F1	naive	polynomial MD-index	2,645	101.797	3.77912e-39	0.239919	0.237562
	Shannon H (effective)	F2	naive	polynomial MD-index	2,536	89.4681	2.96857e-34	0.250283	0.247485
	NRI	BL	naive	polynomial MD-index	2,1809	28.3105	7.82318e-13	0.0303497	0.0292777
	NRI	F1	naive	MD-index	1,646	38.0579	1.21167e-09	0.0556354	0.0541736
	NRI	F2	naive	polynomial MD-index	2,536	16.1263	1.58139e-07	0.0567577	0.0532381
	NTI	BL	naive	polynomial MD-index	2,1809	96.927	1.0266e-40	0.0967889	0.0957903
	NTI	F1	naive	MD-index	1,646	93.0968	1.13917e-20	0.12596	0.124607
	NTI	F2	naive	polynomial MD-index	2,536	31.1034	1.65958e-13	0.103989	0.100646
	Chao	BL	residuals	polynomial MD-index	2,1731	228.427	9.12444e-89	0.208814	0.2079
	Chao	F1	residuals	polynomial MD-index	2,603	79.6997	1.9392e-31	0.209076	0.206453
	Chao	F2	residuals	polynomial MD-index	2,487	53.1684	1.30146e-21	0.179218	0.175848
	Shannon H (effective)	BL	residuals	polynomial MD-index	2,1731	241.325	3.58435e-93	0.218033	0.21713
	Shannon H (effective)	F1	residuals	polynomial MD-index	2,603	94.4469	2.07773e-36	0.238534	0.236009
	Shannon H (effective)	F2	residuals	polynomial MD-index	2,487	85.4517	1.55177e-32	0.25977	0.25673
	NRI	BL	residuals	polynomial MD-index	2,1731	25.3649	1.38829e-11	0.0284723	0.0273498
	NRI	F1	residuals	MD-index	1,604	36.8753	2.22731e-09	0.0575389	0.0559785
	NRI	F2	residuals	polynomial MD-index	2,487	14.8502	5.49078e-07	0.0574811	0.0536104
	NTI	BL	residuals	polynomial MD-index	2,1731	96.4647	1.90722e-40	0.100279	0.0992393
	NTI	F1	residuals	MD-index	1,604	92.5233	1.78489e-20	0.132836	0.1314
	NTI	F2	residuals	polynomial MD-index	2,487	28.0558	2.93646e-12	0.103315	0.0996325
GMHI	Chao	BL	naive	polynomial GMHI	2,1809	124.321	2.57099e-51	0.120839	0.119867
	Chao	F1	naive	polynomial GMHI	2,645	81.5719	2.61773e-32	0.201875	0.1994
	Chao	F2	naive	polynomial GMHI	2,536	55.2891	1.47821e-22	0.171021	0.167927
	Shannon H (effective)	BL	naive	polynomial GMHI	2,1809	150.79	2.70148e-61	0.14289	0.141942
	Shannon H (effective)	F1	naive	polynomial GMHI	2,645	75.3376	3.94202e-30	0.189368	0.186854
	Shannon H (effective)	F2	naive	polynomial GMHI	2,536	67.0719	1.00724e-26	0.200172	0.197187
	NRI	BL	naive	GMHI	1,1810	3.68485	0.055066	0.00203169	0.00148033
	NRI	F1	naive	GMHI	1,646	4.07495	0.0439361	0.00626844	0.00473015
	NRI	F2	naive	GMHI	1,537	3.66843	0.0559832	0.00678499	0.00493543
	NTI	BL	naive	polynomial GMHI	2,1809	41.2569	3.01293e-18	0.0436231	0.0425658
	NTI	F1	naive	polynomial GMHI	2,645	29.6557	4.77399e-13	0.0842119	0.0813723
	NTI	F2	naive	GMHI	1,537	16.5319	5.50011e-05	0.0298662	0.0280597
	Chao	BL	residuals	polynomial GMHI	2,1731	130.945	1.10466e-53	0.131412	0.130409
	Chao	F1	residuals	polynomial GMHI	2,603	81.1769	6.04212e-32	0.212129	0.209516
	Chao	F2	residuals	polynomial GMHI	2,487	47.3646	1.59868e-19	0.162841	0.159403
	Shannon H (effective)	BL	residuals	polynomial GMHI	2,1731	165.221	2.14322e-66	0.160296	0.159326
	Shannon H (effective)	F1	residuals	polynomial GMHI	2,603	75.1648	7.15591e-30	0.199554	0.196899
	Shannon H (effective)	F2	residuals	polynomial GMHI	2,487	59.7278	6.33496e-24	0.196973	0.193676
	NRI	BL	residuals	GMHI	1,1732	6.66368	0.00992131	0.00383264	0.00325749
	NRI	F1	residuals	GMHI	1,604	4.47681	0.0347663	0.00735741	0.00571396
	NRI	F2	residuals	GMHI	1,488	5.97903	0.0148295	0.0121038	0.0100794
	NTI	BL	residuals	polynomial GMHI	2,1731	46.188	2.86889e-20	0.0506621	0.0495652
	NTI	F1	residuals	polynomial GMHI	2,603	28.4292	1.58953e-12	0.0861676	0.0831366
	NTI	F2	residuals	GMHI	1,488	18.5123	2.04037e-05	0.0365485	0.0345743

### Sheet: Table S14
									Mean			Slope
Time point	Diversity	Model	DF	F	P	R2	adj.R2	Comparison	t-ratio	P	P(FDR)	t-ratio	P	P(FDR)
BL	Shannon H (effective)	MD-index	1,1804	467.428	2.28942e-92	0.228632	0.225639	CD - Contr.	-7.94461	3.39885e-15	2.03931e-14	-1.22709	0.219948	0.659844
		IBD	3,1804	21.2048	1.68777e-13			CD - uIBD	-1.42321	0.154849	0.230553	-0.244048	0.807222	0.844275
		MD-index:IBD	3,1804	1.21998	0.300934			CD - UC	-3.34034	0.000853827	0.00170765	0.663879	0.506853	0.844275
								Contr. - uIBD	1.3048	0.192127	0.230553	0.196457	0.844275	0.844275
								Contr. - UC	4.2347	2.40382e-05	7.21145e-05	1.83751	0.066299	0.397794
								uIBD - UC	0.171757	0.863648	0.863648	0.506595	0.612501	0.844275
	Chao1	MD-index	1,1804	407.615	6.87665e-82	0.215827	0.212784	CD - Contr.	-8.55748	2.42613e-17	1.45568e-16	-3.06953	0.00217593	0.00652779
		IBD	3,1804	23.9326	3.46105e-15			CD - uIBD	-1.10837	0.267849	0.321419	-1.11958	0.263044	0.394566
		MD-index:IBD	3,1804	5.69998	0.000698716			CD - UC	-3.80888	0.000144273	0.000288547	0.797273	0.425397	0.510477
								Contr. - uIBD	1.8346	0.0667292	0.100094	-0.0214105	0.982921	0.982921
								Contr. - UC	4.33277	1.55348e-05	4.66043e-05	3.69163	0.000229446	0.00137667
								uIBD - UC	-0.317937	0.750569	0.750569	1.42679	0.153812	0.307625
	NRI	MD-index	1,1804	44.4457	3.46499e-11	0.0298472	0.0260827	CD - Contr.	-0.457273	0.64753	0.865914	-1.40071	0.161473	0.193767
		IBD	3,1804	0.56985	0.634887			CD - uIBD	0.692871	0.48848	0.865914	1.70393	0.0885666	0.13285
		MD-index:IBD	3,1804	3.11519	0.025279			CD - UC	-0.261313	0.793881	0.865914	-2.10029	0.0358422	0.0716845
								Contr. - uIBD	0.858133	0.390933	0.865914	2.22133	0.0264525	0.0716845
								Contr. - UC	0.168875	0.865914	0.865914	-0.897782	0.369421	0.369421
								uIBD - UC	-0.789712	0.4298	0.865914	-2.52543	0.0116408	0.0698451
	NTI	MD-index	1,1804	188.184	8.20509e-41	0.102292	0.0988083	CD - Contr.	1.38054	0.167592	0.251388	1.31256	0.189498	0.227398
		IBD	3,1804	2.5322	0.0554701			CD - uIBD	-1.42031	0.15569	0.251388	2.78628	0.00538745	0.0161623
		MD-index:IBD	3,1804	3.26034	0.0207459			CD - UC	-0.865368	0.386952	0.386952	-0.176573	0.859864	0.859864
								Contr. - uIBD	-1.9121	0.0560212	0.168064	2.33365	0.0197233	0.0394465
								Contr. - UC	-2.30342	0.0213684	0.12821	-1.40634	0.159796	0.227398
								uIBD - UC	1.09472	0.273786	0.328543	-2.8295	0.00471372	0.0161623
F1	Shannon H (effective)	MD-index	1,640	187.773	1.16037e-37	0.252725	0.244552	CD - Contr.	-4.08518	4.96361e-05	0.000297817	-2.18577	0.0291941	0.175165
		IBD	3,640	7.71135	4.56732e-05			CD - uIBD	-0.169348	0.865576	0.865576	-0.603217	0.546578	0.766375
		MD-index:IBD	3,640	1.84631	0.137483			CD - UC	-1.47417	0.140926	0.281852	-0.440836	0.659481	0.766375
								Contr. - uIBD	0.754583	0.450777	0.676165	-0.297246	0.766375	0.766375
								Contr. - UC	2.12852	0.0336756	0.101027	1.39659	0.16302	0.48906
								uIBD - UC	-0.242337	0.808596	0.865576	0.522362	0.601599	0.766375
	Chao1	MD-index	1,640	131.686	7.51702e-28	0.202741	0.194021	CD - Contr.	-3.0517	0.00236976	0.0142185	-3.52191	0.000458912	0.00275347
		IBD	3,640	5.83965	0.000614002			CD - uIBD	0.373747	0.708716	0.708716	-1.33096	0.183677	0.275516
		MD-index:IBD	3,640	4.51512	0.00382091			CD - UC	-0.865535	0.38707	0.580604	-1.51351	0.130643	0.275516
								Contr. - uIBD	1.06963	0.285187	0.570374	-0.838951	0.40181	0.40181
								Contr. - UC	1.869	0.0620796	0.186239	1.36699	0.172107	0.275516
								uIBD - UC	-0.614131	0.539347	0.647217	1.0559	0.291414	0.349697
	NRI	MD-index	1,640	37.8491	1.34731e-09	0.0592472	0.0489577	CD - Contr.	0.327368	0.743497	0.81543	-0.486741	0.626608	0.981466
		IBD	3,640	0.673765	0.568331			CD - uIBD	-0.233522	0.81543	0.81543	-0.091495	0.927128	0.981466
		MD-index:IBD	3,640	0.145268	0.93271			CD - UC	1.241	0.215062	0.741406	0.137768	0.890467	0.981466
								Contr. - uIBD	-0.310375	0.756377	0.81543	-0.0232396	0.981466	0.981466
								Contr. - UC	1.15839	0.247135	0.741406	0.570475	0.568556	0.981466
								uIBD - UC	0.579032	0.562771	0.81543	0.115804	0.907844	0.981466
	NTI	MD-index	1,640	93.469	9.93e-21	0.137527	0.128093	CD - Contr.	1.60543	0.108893	0.207149	-1.06707	0.286344	0.979064
		IBD	3,640	2.31084	0.0751338			CD - uIBD	-1.10829	0.268153	0.321783	0.220976	0.825181	0.979064
		MD-index:IBD	3,640	0.55012	0.648214			CD - UC	2.0777	0.0381355	0.207149	0.0262526	0.979064	0.979064
								Contr. - uIBD	-1.48476	0.138099	0.207149	0.37179	0.710173	0.979064
								Contr. - UC	0.936903	0.349162	0.349162	0.947352	0.343817	0.979064
								uIBD - UC	1.68473	0.0925277	0.207149	-0.215527	0.829425	0.979064
F2	Shannon H (effective)	MD-index	1,531	174.28	1.29707e-34	0.274765	0.265205	CD - Contr.	-4.16734	3.59752e-05	0.000215851	-1.74043	0.0823628	0.247088
		IBD	3,531	6.64221	0.000207374			CD - uIBD	-0.685594	0.493268	0.739902	-1.00463	0.315531	0.473296
		MD-index:IBD	3,531	2.32351	0.0741069			CD - UC	-2.16225	0.0310447	0.0931342	0.669338	0.503571	0.509552
								Contr. - uIBD	0.340482	0.733628	0.880354	-0.659981	0.509552	0.509552
								Contr. - UC	1.34266	0.179956	0.359911	2.24351	0.0252754	0.151652
								uIBD - UC	0.0201962	0.983894	0.983894	1.16659	0.2439	0.473296
	Chao1	MD-index	1,531	99.8902	1.14827e-21	0.205845	0.195376	CD - Contr.	-4.32248	1.8426e-05	0.000110556	-2.91625	0.00369241	0.0221545
		IBD	3,531	9.37902	4.75452e-06			CD - uIBD	-0.19707	0.843848	0.843848	-1.34033	0.180711	0.361423
		MD-index:IBD	3,531	3.20267	0.0230032			CD - UC	-2.31602	0.020937	0.062811	-1.83596	0.0669226	0.200768
								Contr. - uIBD	0.873517	0.382776	0.574164	-0.760938	0.447032	0.536438
								Contr. - UC	1.30777	0.191517	0.383034	0.512026	0.608846	0.608846
								uIBD - UC	-0.51287	0.608255	0.729906	0.869225	0.385117	0.536438
	NRI	MD-index	1,531	26.5935	3.54999e-07	0.0534741	0.0409963	CD - Contr.	0.36005	0.718953	0.862744	-0.958834	0.338079	0.93062
		IBD	3,531	0.812219	0.487453			CD - uIBD	-1.30129	0.193724	0.419092	0.0871066	0.93062	0.93062
		MD-index:IBD	3,531	0.322909	0.808811			CD - UC	-0.124865	0.900678	0.900678	-0.534339	0.593331	0.93062
								Contr. - uIBD	-1.40664	0.160118	0.419092	0.280519	0.779189	0.93062
								Contr. - UC	-0.477025	0.63354	0.862744	0.244444	0.806981	0.93062
								uIBD - UC	1.25634	0.209546	0.419092	-0.221086	0.82511	0.93062
	NTI	MD-index	1,531	45.1768	4.65531e-11	0.09938	0.0875074	CD - Contr.	0.830571	0.406589	0.609884	-3.14451	0.00175674	0.0105404
		IBD	3,531	0.923082	0.429353			CD - uIBD	-0.934943	0.350243	0.609884	-0.380653	0.703613	0.869384
		MD-index:IBD	3,531	3.54927	0.0144098			CD - UC	0.134902	0.892741	0.892741	-2.33267	0.0200383	0.0601149
								Contr. - uIBD	-1.1526	0.249593	0.609884	0.249966	0.802711	0.869384
								Contr. - UC	-0.610512	0.541784	0.650141	0.164521	0.869384	0.869384
								uIBD - UC	0.971401	0.331791	0.609884	-0.20923	0.834349	0.869384
BL	Shannon H (effective)	MD-index	1,1726	461.862	5.61356e-91	0.235762	0.232662	CD - Contr.	-8.16889	5.94813e-16	3.56888e-15	-1.31808	0.187651	0.562954
	(residuals)	IBD	3,1726	21.9697	5.81347e-14			CD - uIBD	-1.46609	0.142807	0.189027	-0.179345	0.857688	0.857688
		MD-index:IBD	3,1726	1.5622	0.196653			CD - UC	-3.23806	0.0012263	0.0024526	0.85695	0.391591	0.783183
								Contr. - uIBD	1.41407	0.157522	0.189027	0.303261	0.761728	0.857688
								Contr. - UC	4.65643	3.46334e-06	1.039e-05	2.11402	0.0346568	0.207941
								uIBD - UC	0.247166	0.804809	0.804809	0.521723	0.60193	0.857688
	Chao1	MD-index	1,1726	408.369	1.11672e-81	0.223056	0.219905	CD - Contr.	-8.62393	1.43952e-17	8.63709e-17	-2.91998	0.00354591	0.0106377
	(residuals)	IBD	3,1726	23.7792	4.43387e-15			CD - uIBD	-1.16339	0.244832	0.293799	-1.06234	0.28823	0.432345
		MD-index:IBD	3,1726	5.27216	0.00127656			CD - UC	-3.63587	0.000285174	0.000570348	0.845605	0.397891	0.477469
								Contr. - uIBD	1.88033	0.060232	0.090348	0.00310829	0.99752	0.99752
								Contr. - UC	4.6849	3.02031e-06	9.06094e-06	3.59344	0.000335497	0.00201298
								uIBD - UC	-0.204736	0.837803	0.837803	1.39124	0.164331	0.328662
	NRI	MD-index	1,1726	41.3068	1.67905e-10	0.0296973	0.0257622	CD - Contr.	-0.0750755	0.940163	0.940163	-1.24116	0.214717	0.25766
	(residuals)	IBD	3,1726	0.794293	0.497008			CD - uIBD	0.806463	0.420087	0.775638	1.59292	0.11136	0.16704
		MD-index:IBD	3,1726	3.04558	0.0277966			CD - UC	-0.502156	0.615622	0.775638	-2.20493	0.0275902	0.079649
								Contr. - uIBD	0.839596	0.401251	0.775638	2.05712	0.0398245	0.079649
								Contr. - UC	-0.458898	0.646365	0.775638	-1.12704	0.259884	0.259884
								uIBD - UC	-0.994329	0.320202	0.775638	-2.46244	0.0138967	0.079649
	NTI	MD-index	1,1726	189.324	5.95241e-41	0.108304	0.104688	CD - Contr.	2.17413	0.0298305	0.0894915	1.24445	0.213504	0.256205
	(residuals)	IBD	3,1726	3.7919	0.0100148			CD - uIBD	-1.11018	0.267074	0.400611	2.70621	0.00687266	0.020618
		MD-index:IBD	3,1726	2.97907	0.0304186			CD - UC	-0.777156	0.437173	0.437173	-0.0931858	0.925767	0.925767
								Contr. - uIBD	-1.88893	0.0590692	0.118138	2.26461	0.0236601	0.0473202
								Contr. - UC	-2.9799	0.0029237	0.0175422	-1.25488	0.209692	0.256205
								uIBD - UC	0.816784	0.414165	0.437173	-2.71631	0.00666738	0.020618
F1	Shannon H (effective)	MD-index	1,598	174.55	3.78023e-35	0.258735	0.250058	CD - Contr.	-4.25878	2.38677e-05	0.000143206	-2.90744	0.00377913	0.0226748
	(residuals)	IBD	3,598	8.20728	2.32583e-05			CD - uIBD	-0.104325	0.916946	0.916946	-0.749306	0.453968	0.643882
		MD-index:IBD	3,598	3.1856	0.0234472			CD - UC	-1.19396	0.232966	0.465933	-0.618367	0.536569	0.643882
								Contr. - uIBD	0.879998	0.379214	0.568821	-0.327927	0.743081	0.743081
								Contr. - UC	2.67339	0.00771385	0.0231416	1.86116	0.0632126	0.189638
								uIBD - UC	-0.227811	0.819871	0.916946	0.636202	0.524888	0.643882
	Chao1	MD-index	1,598	126.084	1.11277e-26	0.217765	0.208609	CD - Contr.	-3.48105	0.000535856	0.00321514	-4.24389	2.54596e-05	0.000152758
	(residuals)	IBD	3,598	6.93906	0.000134973			CD - uIBD	0.51391	0.607505	0.607505	-1.52938	0.1267	0.190049
		MD-index:IBD	3,598	6.52521	0.000239484			CD - UC	-0.583778	0.55959	0.607505	-1.69409	0.0907689	0.181538
								Contr. - uIBD	1.32452	0.185838	0.371675	-0.91523	0.36044	0.36044
								Contr. - UC	2.6397	0.00851438	0.0255431	1.86745	0.0623276	0.181538
								uIBD - UC	-0.674803	0.500062	0.607505	1.22131	0.222451	0.266941
	NRI	MD-index	1,598	36.6298	2.52162e-09	0.0606485	0.0496528	CD - Contr.	0.108497	0.913638	0.913638	-0.380917	0.7034	0.941726
	(residuals)	IBD	3,598	0.498673	0.683332			CD - uIBD	-0.331988	0.740014	0.888017	0.128563	0.897747	0.941726
		MD-index:IBD	3,598	0.161197	0.922436			CD - UC	0.979138	0.327908	0.888017	0.30762	0.758478	0.941726
								Contr. - uIBD	-0.360437	0.718647	0.888017	0.18425	0.85388	0.941726
								Contr. - UC	1.03152	0.302714	0.888017	0.660822	0.508981	0.941726
								uIBD - UC	0.603254	0.546568	0.888017	-0.0731317	0.941726	0.941726
	NTI	MD-index	1,598	92.8314	1.60735e-20	0.144299	0.134283	CD - Contr.	1.63232	0.103138	0.166245	-0.755013	0.450538	0.780077
	(residuals)	IBD	3,598	2.28073	0.078241			CD - uIBD	-1.207	0.227911	0.273493	0.47835	0.632576	0.780077
		MD-index:IBD	3,598	0.389649	0.760501			CD - UC	1.93667	0.0532558	0.166245	0.127606	0.898504	0.898504
								Contr. - uIBD	-1.59684	0.11083	0.166245	0.589201	0.555949	0.780077
								Contr. - UC	0.689642	0.490687	0.490687	0.792517	0.428373	0.780077
								uIBD - UC	1.74208	0.0820087	0.166245	-0.453902	0.650064	0.780077
F2	Shannon H (effective)	MD-index	1,482	167.788	3.8721e-33	0.293877	0.283622	CD - Contr.	-4.74627	2.73534e-06	1.6412e-05	-2.15056	0.0320079	0.0960238
	(residuals)	IBD	3,482	8.08809	2.88859e-05			CD - uIBD	-0.611862	0.540918	0.649101	-1.04832	0.295015	0.442523
		MD-index:IBD	3,482	2.84931	0.0370366			CD - UC	-1.93662	0.0533757	0.106751	0.539805	0.589581	0.589581
								Contr. - uIBD	0.615187	0.538721	0.649101	-0.592825	0.553576	0.589581
								Contr. - UC	2.20219	0.028125	0.084375	2.43777	0.0151387	0.0908323
								uIBD - UC	0.00466439	0.99628	0.99628	1.17973	0.238691	0.442523
	Chao1	MD-index	1,482	94.3704	1.71351e-20	0.218849	0.207505	CD - Contr.	-4.36804	1.53585e-05	9.21508e-05	-3.49098	0.00052548	0.00315288
	(residuals)	IBD	3,482	9.08689	7.33293e-06			CD - uIBD	-0.0837856	0.933262	0.933262	-1.46294	0.144136	0.288272
		MD-index:IBD	3,482	4.46913	0.00414924			CD - UC	-1.90808	0.0569741	0.120029	-2.03222	0.0426791	0.128037
								Contr. - uIBD	1.05052	0.294007	0.44101	-0.722662	0.470238	0.470238
								Contr. - UC	1.88512	0.0600143	0.120029	0.878262	0.380239	0.456287
								uIBD - UC	-0.511515	0.609225	0.73107	0.928533	0.353596	0.456287
	NRI	MD-index	1,482	25.8327	5.33642e-07	0.0567865	0.0430883	CD - Contr.	0.0692523	0.944818	0.944818	-0.836687	0.403183	0.908642
	(residuals)	IBD	3,482	0.812396	0.487417			CD - uIBD	-1.35954	0.17461	0.410379	0.114812	0.908642	0.908642
		MD-index:IBD	3,482	0.249695	0.861556			CD - UC	-0.266883	0.789673	0.944818	-0.364664	0.715522	0.908642
								Contr. - uIBD	-1.39183	0.164617	0.410379	0.293932	0.768936	0.908642
								Contr. - UC	-0.364292	0.7158	0.944818	0.340068	0.733954	0.908642
								uIBD - UC	1.26862	0.205189	0.410379	-0.207937	0.835366	0.908642
	NTI	MD-index	1,482	41.2088	3.27919e-10	0.0987877	0.0856995	CD - Contr.	0.65624	0.511983	0.761268	-2.70164	0.00714306	0.0428583
	(residuals)	IBD	3,482	1.02572	0.380872			CD - uIBD	-1.07278	0.283907	0.567814	-0.357964	0.720527	0.955007
		MD-index:IBD	3,482	2.84973	0.0370159			CD - UC	0.11549	0.908105	0.908105	-2.26809	0.0237655	0.0712966
								Contr. - uIBD	-1.2546	0.210233	0.567814	0.217753	0.827714	0.955007
								Contr. - UC	-0.475859	0.63439	0.761268	-0.0564499	0.955007	0.955007
								uIBD - UC	1.10268	0.270714	0.567814	-0.22911	0.818881	0.955007

### Sheet: Table S15
										mean			slope
	Alpha diversity	Physiological measure	Model	DF	Sum.Sq	Mean.Sq	F-value	P	Comparison	t-ratio	P-value	P FDR	t-ratio	P-value	P FDR
1	Chao1	ASCA IgA (log)	Alpha diversity	1,747	61.4173	61.4173	47.0345	1.46328e-11	CD - Contr.	9.51735	2.38999e-20	1.434e-19	-2.66173	0.00794105	0.0476463
2		(residuals)	IBD diagnosis	3,747	173.142	57.7141	44.1985	2.67275e-26	CD - uIBD	3.97023	7.87391e-05	0.000157478	0.479258	0.631896	0.631896
3			Alpha diversity:IBD diagnosis	3,747	11.5705	3.85685	2.95364	0.0318591	CD - UC	7.11827	2.56931e-12	7.70794e-12	-0.910858	0.362664	0.543996
4									Contr. - uIBD	0.450658	0.652367	0.652367	1.14703	0.251738	0.503476
5									Contr. - UC	-0.94813	0.34337	0.512298	1.6399	0.101447	0.304342
6									uIBD - UC	-0.794915	0.426915	0.512298	-0.74527	0.456343	0.547611
7		ASCA IgG (log)	Alpha diversity	1,746	28.2688	28.2688	31.7679	2.46422e-08	CD - Contr.	8.70964	1.94849e-17	1.16909e-16	-2.37175	0.0179572	0.107743
8		(residuals)	IBD diagnosis	3,746	109.462	36.4872	41.0036	1.55903e-24	CD - uIBD	4.26509	2.25505e-05	4.51011e-05	-0.149262	0.881388	0.967472
9			Alpha diversity:IBD diagnosis	3,746	6.8174	2.27247	2.55375	0.0543765	CD - UC	7.81447	1.87786e-14	5.63357e-14	-0.373922	0.708568	0.967472
10									Contr. - uIBD	1.06203	0.288564	0.432846	0.437355	0.661981	0.967472
11									Contr. - UC	0.660121	0.50938	0.50938	2.00002	0.0458604	0.137581
12									uIBD - UC	-0.779946	0.43567	0.50938	0.040793	0.967472	0.967472
13		GP2 IgA (log)	Alpha diversity	1,747	23.8211	23.8211	31.9568	2.24378e-08	CD - Contr.	4.78668	2.04439e-06	1.22664e-05	-3.62215	0.000311929	0.00187157
14		(residuals)	IBD diagnosis	3,747	29.1013	9.70044	13.0134	2.71875e-08	CD - uIBD	1.16018	0.246347	0.369521	0.376658	0.706535	0.706535
15			Alpha diversity:IBD diagnosis	3,747	11.8689	3.9563	5.3075	0.00126655	CD - UC	2.99088	0.00287324	0.00861971	-1.19549	0.232274	0.348411
16									Contr. - uIBD	-0.634061	0.526235	0.631482	1.28134	0.200472	0.348411
17									Contr. - UC	-1.17019	0.242296	0.369521	2.2858	0.0225452	0.0676357
18									uIBD - UC	0.172538	0.863062	0.863062	-0.725261	0.468519	0.562223
19		GP2 IgG (log)	Alpha diversity	1,747	19.5778	19.5778	19.3238	1.2632e-05	CD - Contr.	3.69927	0.000232077	0.00139246	-1.79552	0.0729749	0.347568
20		(residuals)	IBD diagnosis	3,747	22.8597	7.61989	7.52103	5.80365e-05	CD - uIBD	1.36367	0.173082	0.346165	1.03169	0.302552	0.363063
21			Alpha diversity:IBD diagnosis	3,747	5.20012	1.73337	1.71088	0.163322	CD - UC	2.67666	0.00759912	0.0227974	-1.12593	0.260558	0.363063
22									Contr. - uIBD	-0.00951524	0.992411	0.992411	1.49252	0.135986	0.347568
23									Contr. - UC	-0.474577	0.635227	0.952841	0.476632	0.633764	0.633764
24									uIBD - UC	-0.170035	0.865028	0.992411	-1.36144	0.173784	0.347568
25		Calprotectin (relative)	Alpha diversity	1,1678	0.439846	0.439846	7.44153	0.00644002	CD - Contr.	8.98765	6.63212e-19	3.97927e-18	0.837835	0.402243	0.845539
26		(residuals)	IBD diagnosis	3,1678	5.69955	1.89985	32.1426	3.36547e-20	CD - uIBD	0.749474	0.453676	0.544412	-0.0912575	0.927299	0.927299
27			Alpha diversity:IBD diagnosis	3,1678	0.181732	0.0605772	1.02487	0.380548	CD - UC	2.46357	0.0138557	0.0277113	-0.801822	0.422769	0.845539
28									Contr. - uIBD	-2.35732	0.0185215	0.0277823	-0.28836	0.773107	0.927299
29									Contr. - UC	-6.23762	5.61111e-10	1.68333e-09	-1.73089	0.0836549	0.50193
30									uIBD - UC	0.171653	0.863731	0.863731	-0.122963	0.902151	0.927299
31		Bristol stool score	Alpha diversity	1,864	185.367	185.367	121.883	1.33477e-26	CD - Contr.	9.44189	3.30939e-20	1.98563e-19	-3.26075	0.00115467	0.006928
32		(residuals)	IBD diagnosis	3,864	151.722	50.5741	33.2536	2.40753e-20	CD - uIBD	1.40214	0.161233	0.193479	-0.740506	0.459194	0.688791
33			Alpha diversity:IBD diagnosis	3,864	16.7516	5.58388	3.67152	0.0119923	CD - UC	1.45021	0.147364	0.193479	-1.96071	0.050234	0.150702
34									Contr. - uIBD	-1.77944	0.0755188	0.151038	-0.00694569	0.99446	0.99446
35									Contr. - UC	-8.06698	2.40003e-15	7.2001e-15	1.2026	0.229461	0.458922
36									uIBD - UC	-0.930693	0.352272	0.352272	0.289084	0.772586	0.927104
37		CRP (IBD only)	Alpha diversity	1,299	0.763031	0.763031	3.7637	0.0533166	CD - Contr.	0.187406	0.851469	0.939524	-0.130766	0.896048	0.947897
38		(residuals)	IBD diagnosis	3,299	0.0695133	0.0231711	0.114293	0.951698	CD - uIBD	-0.142122	0.887079	0.939524	0.668612	0.504259	0.947897
39			Alpha diversity:IBD diagnosis	3,299	0.0944178	0.0314726	0.155241	0.926265	CD - UC	-0.245017	0.806611	0.939524	0.0654027	0.947897	0.947897
40									Contr. - uIBD	-0.228817	0.819168	0.939524	0.388385	0.698008	0.947897
41									Contr. - UC	-0.214843	0.830036	0.939524	0.13667	0.891384	0.947897
42									uIBD - UC	0.0759317	0.939524	0.939524	-0.651935	0.514944	0.947897
43		Hb (IBD only)	Alpha diversity	1,418	4.31346	4.31346	0.00385672	0.950511	CD - Contr.	0.456695	0.648128	0.653264	0.285369	0.775503	0.984469
44		(residuals)	IBD diagnosis	3,418	3179.12	1059.71	0.947497	0.417567	CD - uIBD	-1.60347	0.109585	0.41587	-0.0194781	0.984469	0.984469
45			Alpha diversity:IBD diagnosis	3,418	804.778	268.259	0.239854	0.868537	CD - UC	-0.449555	0.653264	0.653264	0.803638	0.422063	0.984469
46									Contr. - uIBD	-0.99306	0.321255	0.64251	-0.270152	0.787177	0.984469
47									Contr. - UC	-0.499786	0.617489	0.653264	-0.221774	0.824598	0.984469
48									uIBD - UC	1.48377	0.138623	0.41587	0.165417	0.868695	0.984469
49		IBD severity (IBD only)	Alpha diversity	1,420	7.39643	7.39643	7.87089	0.00525715	CD - Contr.	-0.683593	0.494609	0.607635	0.621694	0.53448	0.770466
50		(residuals)	IBD diagnosis	3,420	4.79358	1.59786	1.70036	0.16629	CD - uIBD	1.32045	0.187403	0.562208	-0.49905	0.618005	0.770466
51			Alpha diversity:IBD diagnosis	3,420	0.615033	0.205011	0.218162	0.883791	CD - UC	-0.203729	0.838664	0.838664	-0.145439	0.884434	0.884434
52									Contr. - uIBD	1.03186	0.302733	0.605465	-0.754568	0.450931	0.770466
53									Contr. - UC	0.665083	0.506362	0.607635	-0.632729	0.527255	0.770466
54									uIBD - UC	-1.37755	0.169075	0.562208	0.465164	0.642055	0.770466
55	Shannon H (effective)	ASCA IgA (log)	Alpha diversity	1,747	55.7865	55.7865	42.596	1.24168e-10	CD - Contr.	9.44965	4.26542e-20	2.55925e-19	-2.95346	0.00324094	0.0194456
56		(residuals)	IBD diagnosis	3,747	175.353	58.451	44.6305	1.54828e-26	CD - uIBD	3.92448	9.49409e-05	0.000189882	-0.16173	0.871562	0.871562
57			Alpha diversity:IBD diagnosis	3,747	12.1003	4.03344	3.07975	0.0268842	CD - UC	7.10487	2.81389e-12	8.44169e-12	-1.29871	0.194444	0.388889
58									Contr. - uIBD	0.419361	0.675073	0.675073	0.627961	0.530221	0.795332
59									Contr. - UC	-0.943324	0.34582	0.51873	1.4609	0.144463	0.388889
60									uIBD - UC	-0.763346	0.445498	0.534598	-0.2417	0.809079	0.871562
61		ASCA IgG (log)	Alpha diversity	1,746	40.5004	40.5004	45.9035	2.52175e-11	CD - Contr.	8.16741	1.34379e-15	8.06271e-15	-2.74758	0.00614853	0.0368912
62		(residuals)	IBD diagnosis	3,746	101.593	33.8644	38.3822	4.50172e-23	CD - uIBD	4.13205	4.00266e-05	8.00532e-05	-0.353805	0.723585	0.868302
63			Alpha diversity:IBD diagnosis	3,746	8.09231	2.69744	3.05729	0.0277114	CD - UC	7.60189	8.78067e-14	2.6342e-13	-0.655491	0.512354	0.868302
64									Contr. - uIBD	1.12205	0.262203	0.393305	0.377778	0.705703	0.868302
65									Contr. - UC	0.895429	0.370846	0.445016	2.02329	0.0433989	0.130197
66									uIBD - UC	-0.749983	0.453502	0.453502	0.150609	0.880325	0.880325
67		GP2 IgA (log)	Alpha diversity	1,747	14.2146	14.2146	18.7532	1.69075e-05	CD - Contr.	5.53331	4.35031e-08	2.61019e-07	-2.77697	0.00562437	0.0337462
68		(residuals)	IBD diagnosis	3,747	33.2793	11.0931	14.635	2.86138e-09	CD - uIBD	1.4018	0.161392	0.322783	0.0552672	0.95594	0.95594
69			Alpha diversity:IBD diagnosis	3,747	7.91084	2.63695	3.4789	0.0156592	CD - UC	3.61413	0.000321565	0.000964696	-0.431712	0.666075	0.95594
70									Contr. - uIBD	-0.675944	0.499285	0.599142	0.800908	0.423439	0.846879
71									Contr. - UC	-1.19331	0.233127	0.34969	2.32227	0.0204865	0.0614595
72									uIBD - UC	0.204717	0.837849	0.837849	-0.189544	0.849718	0.95594
73		GP2 IgG (log)	Alpha diversity	1,747	7.91764	7.91764	7.74267	0.00552922	CD - Contr.	4.56572	5.81991e-06	3.49195e-05	-1.37972	0.168085	0.438938
74		(residuals)	IBD diagnosis	3,747	28.619	9.53968	9.32887	4.63929e-06	CD - uIBD	1.64248	0.100911	0.201821	0.846102	0.397767	0.47732
75			Alpha diversity:IBD diagnosis	3,747	4.03936	1.34645	1.3167	0.26776	CD - UC	3.25129	0.00120038	0.00360113	-0.0830936	0.933799	0.933799
76									Contr. - uIBD	-0.0582197	0.953589	0.953589	1.22897	0.219469	0.438938
77									Contr. - UC	-0.668798	0.503831	0.755747	1.31172	0.190017	0.438938
78									uIBD - UC	-0.196293	0.844434	0.953589	-0.873251	0.382807	0.47732
79		Calprotectin (relative)	Alpha diversity	1,1678	0.531363	0.531363	8.98212	0.00276636	CD - Contr.	9.17371	1.30013e-19	7.80081e-19	1.04639	0.295532	0.656847
80		(residuals)	IBD diagnosis	3,1678	5.58781	1.8626	31.4853	8.4725e-20	CD - uIBD	0.821807	0.411304	0.493564	-0.753358	0.451341	0.656847
81			Alpha diversity:IBD diagnosis	3,1678	0.116539	0.0388465	0.656658	0.578781	CD - UC	2.68731	0.00727412	0.0145482	0.519349	0.603586	0.656847
82									Contr. - uIBD	-2.34411	0.0191888	0.0287833	-1.03968	0.298641	0.656847
83									Contr. - UC	-6.13435	1.06424e-09	3.19271e-09	-0.44435	0.656847	0.656847
84									uIBD - UC	0.181491	0.856004	0.856004	0.907726	0.364153	0.656847
85		Bristol stool score	Alpha diversity	1,864	153.116	153.116	99.1656	3.45205e-22	CD - Contr.	9.90699	5.47375e-22	3.28425e-21	-2.99835	0.00279227	0.0167536
86		(residuals)	IBD diagnosis	3,864	166.352	55.4508	35.9128	7.07273e-22	CD - uIBD	1.30292	0.19295	0.23154	-0.647011	0.517796	0.776695
87			Alpha diversity:IBD diagnosis	3,864	14.3448	4.7816	3.09681	0.0261908	CD - UC	1.7023	0.0890591	0.133589	-1.10883	0.267813	0.535627
88									Contr. - uIBD	-1.8406	0.0660233	0.132047	0.0607585	0.951566	0.951566
89									Contr. - UC	-8.27835	4.71754e-16	1.41526e-15	1.81577	0.0697525	0.209258
90									uIBD - UC	-0.777037	0.43735	0.43735	0.375503	0.707378	0.848854
91		CRP (IBD only)	Alpha diversity	1,299	0.595567	0.595567	2.93401	0.0877685	CD - Contr.	0.251735	0.801419	0.818731	-0.122293	0.902749	0.902749
92		(residuals)	IBD diagnosis	3,299	0.0814325	0.0271442	0.133723	0.939918	CD - uIBD	-0.603666	0.546523	0.818731	0.739508	0.460179	0.902749
93			Alpha diversity:IBD diagnosis	3,299	0.17423	0.0580766	0.286109	0.835422	CD - UC	-0.229379	0.818731	0.818731	0.614551	0.539319	0.902749
94									Contr. - uIBD	-0.504061	0.61459	0.818731	0.442036	0.658783	0.902749
95									Contr. - UC	-0.283418	0.777053	0.818731	0.204047	0.838455	0.902749
96									uIBD - UC	0.540805	0.589044	0.818731	-0.571938	0.567794	0.902749
97		Hb (IBD only)	Alpha diversity	1,418	28.2504	28.2504	0.0252799	0.873748	CD - Contr.	0.465484	0.641828	0.641828	0.283908	0.776622	0.846409
98		(residuals)	IBD diagnosis	3,418	3244.57	1081.52	0.967805	0.407807	CD - uIBD	-1.32272	0.186652	0.629481	-0.475931	0.634372	0.846409
99			Alpha diversity:IBD diagnosis	3,418	1101.77	367.255	0.328639	0.804656	CD - UC	-0.470797	0.638032	0.641828	0.778575	0.436671	0.846409
100									Contr. - uIBD	-1.00654	0.31474	0.629481	-0.466098	0.641388	0.846409
101									Contr. - UC	-0.52132	0.60242	0.641828	-0.193823	0.846409	0.846409
102									uIBD - UC	1.20582	0.22857	0.629481	0.659136	0.510171	0.846409
103		IBD severity (IBD only)	Alpha diversity	1,420	5.02843	5.02843	5.3183	0.0215887	CD - Contr.	-1.14157	0.254284	0.315079	0.586698	0.557722	0.732322
104		(residuals)	IBD diagnosis	3,420	4.73088	1.57696	1.66786	0.173272	CD - uIBD	1.28622	0.199074	0.315079	-0.428118	0.668784	0.732322
105			Alpha diversity:IBD diagnosis	3,420	0.619758	0.206586	0.218495	0.883559	CD - UC	-0.168694	0.866118	0.866118	-0.362038	0.717506	0.732322
106									Contr. - uIBD	1.5386	0.124656	0.315079	-0.718351	0.47294	0.732322
107									Contr. - UC	1.12185	0.262566	0.315079	-0.627509	0.530667	0.732322
108									uIBD - UC	-1.33092	0.183938	0.315079	0.342266	0.732322	0.732322
109	unweighted NRI	ASCA IgA (log)	Alpha diversity	1,747	5.84845	5.84845	4.44564	0.0353228	CD - Contr.	12.6109	3.4035e-33	2.0421e-32	2.20542	0.0277287	0.166372
110		(residuals)	IBD diagnosis	3,747	226.069	75.3562	57.2813	2.46565e-33	CD - uIBD	4.49091	8.21355e-06	1.64271e-05	0.836522	0.403129	0.806258
111			Alpha diversity:IBD diagnosis	3,747	6.92802	2.30934	1.75542	0.154294	CD - UC	9.02806	1.46342e-18	4.39026e-18	1.2459	0.213193	0.639579
112									Contr. - uIBD	0.369841	0.711606	0.711606	0.071048	0.943379	0.943379
113									Contr. - UC	-0.973033	0.330852	0.496278	-0.603856	0.546123	0.819185
114									uIBD - UC	-0.7203	0.471566	0.565879	-0.317662	0.75083	0.900996
115		ASCA IgG (log)	Alpha diversity	1,746	3.95677	3.95677	4.42632	0.0357228	CD - Contr.	11.2329	3.69505e-27	2.21703e-26	1.36744	0.1719	0.558016
116		(residuals)	IBD diagnosis	3,746	134.969	44.9897	50.3287	1.25083e-29	CD - uIBD	4.67964	3.41273e-06	6.82546e-06	1.13903	0.255057	0.558016
117			Alpha diversity:IBD diagnosis	3,746	2.58893	0.862976	0.965385	0.408501	CD - UC	9.50213	2.73188e-20	8.19563e-20	0.236906	0.812795	0.812795
118									Contr. - uIBD	1.01683	0.309565	0.464347	0.66013	0.509374	0.611249
119									Contr. - UC	0.731197	0.464888	0.477058	-0.893251	0.372011	0.558016
120									uIBD - UC	-0.711401	0.477058	0.477058	-1.0129	0.311434	0.558016
121		GP2 IgA (log)	Alpha diversity	1,747	0.726438	0.726438	0.94559	0.331159	CD - Contr.	7.593	9.34555e-14	5.60733e-13	-0.00061609	0.999509	0.999509
122		(residuals)	IBD diagnosis	3,747	45.6031	15.201	19.7869	2.3779e-12	CD - uIBD	1.93004	0.0539798	0.10796	-1.33861	0.181103	0.431958
123			Alpha diversity:IBD diagnosis	3,747	1.41415	0.471384	0.613591	0.606326	CD - UC	4.92536	1.0373e-06	3.11191e-06	-0.157832	0.874632	0.999509
124									Contr. - uIBD	-0.562863	0.573697	0.688437	-1.33079	0.183664	0.431958
125									Contr. - UC	-1.14596	0.252179	0.378268	-0.152181	0.879086	0.999509
126									uIBD - UC	0.117744	0.906302	0.906302	1.23834	0.215979	0.431958
127		GP2 IgG (log)	Alpha diversity	1,747	0.308419	0.308419	0.300185	0.58393	CD - Contr.	5.77093	1.15516e-08	6.93097e-08	-0.562207	0.574144	0.948822
128		(residuals)	IBD diagnosis	3,747	36.0714	12.0238	11.7028	1.68658e-07	CD - uIBD	1.70583	0.0884552	0.17691	0.265516	0.790685	0.948822
129			Alpha diversity:IBD diagnosis	3,747	0.587017	0.195672	0.190449	0.902923	CD - UC	3.98109	7.52988e-05	0.000225896	-0.51725	0.605134	0.948822
130									Contr. - uIBD	-0.185273	0.853065	0.961708	0.457928	0.647137	0.948822
131									Contr. - UC	-0.610182	0.541927	0.81289	-0.0392004	0.968741	0.968741
132									uIBD - UC	-0.0480258	0.961708	0.961708	-0.463754	0.642959	0.948822
133		Calprotectin (relative)	Alpha diversity	1,1678	0.325604	0.325604	5.52302	0.0188831	CD - Contr.	9.68885	1.22533e-21	7.352e-21	-0.556104	0.578214	0.693856
134		(residuals)	IBD diagnosis	3,1678	5.96204	1.98735	33.7102	3.73409e-21	CD - uIBD	0.402222	0.687572	0.687572	-2.14821	0.0318402	0.128677
135			Alpha diversity:IBD diagnosis	3,1678	0.290316	0.096772	1.64149	0.177847	CD - UC	2.58515	0.00981733	0.014726	-0.849065	0.395966	0.59395
136									Contr. - uIBD	-2.65506	0.00800443	0.014726	-1.95245	0.0510513	0.128677
137									Contr. - UC	-6.29359	3.95002e-10	1.18501e-09	-0.282263	0.777777	0.777777
138									uIBD - UC	0.512031	0.608697	0.687572	1.85104	0.0643387	0.128677
139		Bristol stool score	Alpha diversity	1,864	2.45087	2.45087	1.51344	0.21895	CD - Contr.	11.6336	3.64971e-29	2.18982e-28	-2.20341	0.0278289	0.166973
140		(residuals)	IBD diagnosis	3,864	256.58	85.5266	52.8134	2.39181e-31	CD - uIBD	2.05833	0.0398579	0.0597868	0.699817	0.48423	0.581076
141			Alpha diversity:IBD diagnosis	3,864	9.66353	3.22118	1.9891	0.114057	CD - UC	2.65848	0.00799445	0.0159889	-0.339494	0.73432	0.73432
142									Contr. - uIBD	-1.42741	0.153824	0.184589	1.15914	0.246718	0.493436
143									Contr. - UC	-8.78009	8.64405e-18	2.59321e-17	1.879	0.0605809	0.181743
144									uIBD - UC	-1.25942	0.208218	0.208218	-0.762047	0.44624	0.581076
145		CRP (IBD only)	Alpha diversity	1,299	0.395872	0.395872	1.94103	0.164592	CD - Contr.	0.0334207	0.973361	0.973361	0.0931529	0.925844	0.988971
146		(residuals)	IBD diagnosis	3,299	0.0855002	0.0285001	0.13974	0.936159	CD - uIBD	-0.196213	0.844577	0.973361	0.490663	0.624025	0.988971
147			Alpha diversity:IBD diagnosis	3,299	0.0820941	0.0273647	0.134174	0.939638	CD - UC	-0.0384268	0.969373	0.973361	0.440946	0.659571	0.988971
148									Contr. - uIBD	-0.0627898	0.949976	0.973361	0.0138345	0.988971	0.988971
149									Contr. - UC	-0.0349023	0.972181	0.973361	-0.0721417	0.942537	0.988971
150									uIBD - UC	0.186194	0.852419	0.973361	-0.393879	0.693951	0.988971
151		Hb (IBD only)	Alpha diversity	1,418	21.6559	21.6559	0.0194551	0.889137	CD - Contr.	0.345367	0.729993	0.729993	-0.234916	0.814389	0.891109
152		(residuals)	IBD diagnosis	3,418	3145.21	1048.4	0.941862	0.420309	CD - uIBD	-1.3445	0.179517	0.635132	0.136984	0.891109	0.891109
153			Alpha diversity:IBD diagnosis	3,418	3040.63	1013.54	0.910544	0.435828	CD - UC	-0.427702	0.669088	0.729993	1.63139	0.103561	0.621366
154									Contr. - uIBD	-0.53786	0.59096	0.729993	0.258297	0.796305	0.891109
155									Contr. - UC	-0.35884	0.719896	0.729993	0.300865	0.763667	0.891109
156									uIBD - UC	1.25079	0.211711	0.635132	0.175784	0.860549	0.891109
157		IBD severity (IBD only)	Alpha diversity	1,420	0.988673	0.988673	1.04117	0.308136	CD - Contr.	0.264327	0.791658	0.982772	-0.747633	0.4551	0.598856
158		(residuals)	IBD diagnosis	3,420	5.79388	1.93129	2.03385	0.108497	CD - uIBD	0.676612	0.499025	0.982772	-1.01334	0.31148	0.598856
159			Alpha diversity:IBD diagnosis	3,420	1.88333	0.627777	0.661114	0.576354	CD - UC	-0.0216069	0.982772	0.982772	0.526447	0.598856	0.598856
160									Contr. - uIBD	-0.179469	0.857656	0.982772	0.529062	0.597042	0.598856
161									Contr. - UC	-0.265016	0.791128	0.982772	0.769693	0.441915	0.598856
162									uIBD - UC	-0.680456	0.496591	0.982772	1.11859	0.263953	0.598856
163	unweighted NTI	ASCA IgA (log)	Alpha diversity	1,747	16.4499	16.4499	12.608	0.000408174	CD - Contr.	11.9704	2.4767e-30	1.48602e-29	2.92795	0.00351584	0.021095
164		(residuals)	IBD diagnosis	3,747	214.453	71.4843	54.7888	5.12399e-32	CD - uIBD	2.77871	0.00559454	0.0111891	1.57439	0.115821	0.231642
165			Alpha diversity:IBD diagnosis	3,747	16.0272	5.3424	4.09466	0.00675294	CD - UC	8.59293	4.92542e-17	1.47763e-16	2.65622	0.00807078	0.0242123
166									Contr. - uIBD	-0.343827	0.731073	0.877287	0.983656	0.325603	0.425432
167									Contr. - UC	-0.979612	0.327595	0.491392	0.208276	0.83507	0.83507
168									uIBD - UC	0.0473549	0.962243	0.962243	-0.926421	0.354526	0.425432
169		ASCA IgG (log)	Alpha diversity	1,746	12.4073	12.4073	14.1466	0.000182348	CD - Contr.	10.6492	9.48404e-25	5.69043e-24	2.95276	0.00324842	0.00974527
170		(residuals)	IBD diagnosis	3,746	127.445	42.4818	48.4369	1.31394e-28	CD - uIBD	2.09435	0.0365658	0.0731316	2.99523	0.00283319	0.00974527
171			Alpha diversity:IBD diagnosis	3,746	14.2432	4.74774	5.41327	0.00109385	CD - UC	9.11085	7.40205e-19	2.22062e-18	1.8921	0.0588647	0.0706377
172									Contr. - uIBD	-0.689799	0.490535	0.490535	2.40123	0.0165836	0.0248754
173									Contr. - UC	0.738647	0.460354	0.490535	-0.595124	0.551941	0.551941
174									uIBD - UC	0.894634	0.371271	0.490535	-2.51998	0.0119439	0.0238878
175		GP2 IgA (log)	Alpha diversity	1,747	1.74545	1.74545	2.28317	0.131207	CD - Contr.	7.45899	2.42481e-13	1.45489e-12	-0.932603	0.351327	0.52699
176		(residuals)	IBD diagnosis	3,747	44.027	14.6757	19.1968	5.33095e-12	CD - uIBD	0.0288958	0.976955	0.976955	2.19732	0.0283042	0.0566083
177			Alpha diversity:IBD diagnosis	3,747	4.77477	1.59159	2.08191	0.10121	CD - UC	4.94319	9.49466e-07	2.8484e-06	-0.485124	0.627731	0.753277
178									Contr. - uIBD	-1.93316	0.0535941	0.107188	2.38901	0.0171412	0.0566083
179									Contr. - UC	-1.06313	0.288067	0.345681	0.302964	0.762002	0.762002
180									uIBD - UC	1.58033	0.114456	0.171683	-2.29751	0.0218652	0.0566083
181		GP2 IgG (log)	Alpha diversity	1,747	2.70166	2.70166	2.64763	0.104126	CD - Contr.	5.47944	5.83658e-08	3.50195e-07	1.1561	0.248008	0.372013
182		(residuals)	IBD diagnosis	3,747	34.1348	11.3783	11.1507	3.64251e-07	CD - uIBD	0.180367	0.856914	0.856914	2.04823	0.0408867	0.145328
183			Alpha diversity:IBD diagnosis	3,747	5.37584	1.79195	1.75611	0.154159	CD - UC	3.79042	0.000162514	0.000487543	0.984054	0.325408	0.390489
184									Contr. - uIBD	-1.25945	0.208262	0.416523	1.81684	0.0696417	0.145328
185									Contr. - UC	-0.605818	0.54482	0.653783	0.0159769	0.987257	0.987257
186									uIBD - UC	1.05524	0.291656	0.437483	-1.79748	0.0726638	0.145328
187		Calprotectin (relative)	Alpha diversity	1,1678	1.18209	1.18209	20.1397	7.68822e-06	CD - Contr.	9.30577	4.01756e-20	2.41053e-19	2.72673	0.00646312	0.0387787
188		(residuals)	IBD diagnosis	3,1678	5.36529	1.78843	30.4701	3.5325e-19	CD - uIBD	0.774318	0.438852	0.526622	-0.161112	0.872025	0.872025
189			Alpha diversity:IBD diagnosis	3,1678	0.465568	0.155189	2.64401	0.0477863	CD - UC	2.32087	0.020413	0.0408259	0.902678	0.366826	0.550239
190									Contr. - uIBD	-2.16093	0.0308422	0.0462633	-1.11055	0.266919	0.533839
191									Contr. - UC	-6.25915	4.90402e-10	1.47121e-09	-1.56158	0.118576	0.355729
192									uIBD - UC	0.0438121	0.965059	0.965059	0.501031	0.616415	0.739698
193		Bristol stool score	Alpha diversity	1,864	32.0886	32.0886	19.8331	9.55919e-06	CD - Contr.	11.2425	1.82918e-27	1.09751e-26	-0.241005	0.809609	0.931663
194		(residuals)	IBD diagnosis	3,864	231.389	77.1296	47.6717	1.62984e-28	CD - uIBD	1.88275	0.0600703	0.0901054	1.89804	0.0580232	0.116046
195			Alpha diversity:IBD diagnosis	3,864	6.49385	2.16462	1.33789	0.260742	CD - UC	2.71931	0.00667314	0.0133463	-0.0857782	0.931663	0.931663
196									Contr. - uIBD	-1.75385	0.0798104	0.0957725	1.96996	0.0491623	0.116046
197									Contr. - UC	-8.31741	3.47956e-16	1.04387e-15	0.145493	0.884355	0.931663
198									uIBD - UC	-1.00642	0.314496	0.314496	-1.90621	0.0569548	0.116046
199		CRP (IBD only)	Alpha diversity	1,299	0.2325	0.2325	1.13793	0.28695	CD - Contr.	0.0132616	0.989428	0.990136	0.0628599	0.94992	0.976903
200		(residuals)	IBD diagnosis	3,299	0.0824508	0.0274836	0.134514	0.939427	CD - uIBD	-0.276173	0.782606	0.990136	0.436052	0.663114	0.976903
201			Alpha diversity:IBD diagnosis	3,299	0.138521	0.0461736	0.225989	0.878288	CD - UC	0.0123732	0.990136	0.990136	-0.57335	0.566838	0.976903
202									Contr. - uIBD	-0.043207	0.965565	0.990136	-0.0289765	0.976903	0.976903
203									Contr. - UC	-0.0128964	0.989719	0.990136	-0.0861577	0.931399	0.976903
204									uIBD - UC	0.278917	0.780501	0.990136	-0.726101	0.468345	0.976903
205		Hb (IBD only)	Alpha diversity	1,418	219.261	219.261	0.19595	0.658239	CD - Contr.	0.325642	0.744858	0.744858	-0.26131	0.793982	0.957889
206		(residuals)	IBD diagnosis	3,418	3086.99	1029	0.9196	0.431292	CD - uIBD	-1.51221	0.131235	0.489218	0.255787	0.798241	0.957889
207			Alpha diversity:IBD diagnosis	3,418	458.37	152.79	0.136546	0.938184	CD - UC	-0.446799	0.655252	0.744858	0.55929	0.576264	0.957889
208									Contr. - uIBD	-0.469225	0.639153	0.744858	0.279102	0.780304	0.957889
209									Contr. - UC	-0.336381	0.736753	0.744858	0.280079	0.779556	0.957889
210									uIBD - UC	1.39727	0.163073	0.489218	0.00561722	0.995521	0.995521
211		IBD severity (IBD only)	Alpha diversity	1,420	0.0438443	0.0438443	0.0460435	0.830201	CD - Contr.	0.38433	0.700928	0.924911	-0.731867	0.464658	0.547291
212		(residuals)	IBD diagnosis	3,420	5.39468	1.79823	1.88842	0.130835	CD - uIBD	1.13435	0.257294	0.771881	-0.999211	0.318268	0.547291
213			Alpha diversity:IBD diagnosis	3,420	2.10951	0.703171	0.738441	0.529563	CD - UC	-0.0138748	0.988936	0.988936	0.602313	0.547291	0.547291
214									Contr. - uIBD	-0.29157	0.770759	0.924911	0.661363	0.508742	0.547291
215									Contr. - UC	-0.384659	0.700685	0.924911	0.753012	0.451864	0.547291
216									uIBD - UC	-1.13448	0.257242	0.771881	1.27281	0.20379	0.547291

### Sheet: Table S16
						ASV									KO
		comp1	comp2	df1	df2	F	P	P.adj.fdr	R2	adj.R2	N_row	total.chi	constrained.chi	conditional.chi	F	P	P.adj.fdr	R2	adj.R2	N_row	total.chi	constrained.chi	conditional.chi
unconditioned	Baseline	Global		3	1808	3.1786	9.999e-05		0.00524661	0.00359603		835.3	4.382	-	6.0333	9.999e-05		0.00991181	0.00826897		290	2.874	-
		CD	Contr.	1	1340	6.54154	9.999e-05	0.00019998	0.00485803	0.00411539	1342	616.358	2.99429	-	15.4764	9.999e-05	0.00059994	0.0114177	0.0106799	1342	214.534	2.44947	-
		CD	uIBD	1	581	0.913631	0.932007	0.974303	0.00202331	0.000305625	583	270.398	0.5471	-	0.787217	0.940706	0.970703	0.00280974	0.0010934	583	95.2466	0.267618	-
		CD	UC	1	987	1.89062	9.999e-05	0.00019998	0.00191186	0.000900626	989	460.621	0.880643	-	3.18287	0.00179982	0.00359964	0.00321443	0.00220451	989	161.307	0.51851	-
		Contr.	uIBD	1	821	0.99153	0.524348	0.786521	0.00156065	0.000344521	823	370.938	0.578902	-	0.811528	0.872813	0.970703	0.00226866	0.0010534	823	126.434	0.286837	-
		Contr.	UC	1	1227	3.69577	9.999e-05	0.00019998	0.00300299	0.00219044	1229	561.986	1.68764	-	5.87956	0.00029997	0.00089991	0.00476897	0.00395786	1229	192.861	0.919747	-
		uIBD	UC	1	468	0.884817	0.974303	0.974303	0.0023931	0.000261457	470	217.294	0.520005	-	0.737486	0.970703	0.970703	0.00323764	0.00110781	470	75.0456	0.242971	-
		MD index		1	1810	19.425	9.999e-05		0.0106181	0.0100715		835.293	8.86921	-	73.355	9.999e-05		0.038949	0.038418		289.982	11.2945	-
		GMHI		1	1810	1.5444	9.999e-05		0.00085255	0.000300535		835.3	0.7121	-	3.1708	0.0027		0.00174873	0.00119721		290	0.5071	-
	F1	Global		3	644	1.7591	9.999e-05		0.00812818	0.00350766		296.4	2.409	-	4.1942	9.999e-05		0.0191639	0.0145948		91.3893	1.75138	-
		CD	Contr.	1	534	3.13176	9.999e-05	0.00029997	0.00583053	0.00396879	536	244.25	1.42411	-	10.4258	9.999e-05	0.00059994	0.0191502	0.0173134	536	74.1659	1.42029	-
		CD	uIBD	1	179	0.930983	0.760324	0.760324	0.00640897	0.000858183	181	83.0371	0.532183	-	0.792092	0.845015	0.845015	0.0079137	0.00237131	181	26.8105	0.21217	-
		CD	UC	1	277	1.30337	0.0009999	0.0019998	0.00468328	0.00109008	279	129.798	0.607882	-	3.11145	0.00149985	0.00449955	0.0111079	0.00753791	279	43.1173	0.478943	-
		Contr.	uIBD	1	367	0.985833	0.491751	0.737626	0.00332146	0.000605714	369	164.526	0.546467	-	0.794596	0.805319	0.845015	0.00415612	0.00144265	369	46.9783	0.195247	-
		Contr.	UC	1	465	1.58232	9.999e-05	0.00029997	0.00339129	0.00124805	467	211.318	0.71664	-	2.38697	0.0216978	0.0433957	0.00510706	0.00296751	467	63.0579	0.322041	-
		uIBD	UC	1	110	0.933589	0.646135	0.760324	0.0101268	0.00112792	112	50.8864	0.515315	-	0.821589	0.752225	0.845015	0.012251	0.00327143	112	16.8693	0.206665	-
		MD index		1	646	7.524	9.999e-05		0.011513	0.00998282		296.403	3.41249	-	36.279	9.999e-05		0.0531726	0.0517069		91.3893	4.85941	-
		GMHI		1	646	1.2764	0.0007999		0.00197195	0.000427018		296.4	0.5845	-	1.4989	0.1135		0.00231497	0.000770562		91.3893	0.211563	-
	F2	Global		3	535	1.7678	9.999e-05		0.0098154	0.00426296		246.9	2.424	-	3.1508	0.0002		0.0173612	0.0118511		85.0476	1.47653	-
		CD	Contr.	1	439	2.95402	9.999e-05	0.00029997	0.00668401	0.00442133	441	201.117	1.34427	-	7.3233	9.999e-05	0.00059994	0.0164081	0.0141675	441	67.8346	1.11303	-
		CD	uIBD	1	150	1.07584	0.111789	0.167683	0.00732872	0.00071091	152	70.3045	0.515242	-	0.853433	0.550545	0.660654	0.00609003	-0.000536038	152	26.702	0.162616	-
		CD	UC	1	236	1.26275	0.00159984	0.00319968	0.00532216	0.00110743	238	110.733	0.589342	-	1.6877	0.0766923	0.153385	0.00710048	0.00289328	238	41.9245	0.297684	-
		Contr.	uIBD	1	299	1.03934	0.212779	0.255334	0.00352853	0.00019585	301	134.774	0.475554	-	1.06948	0.315568	0.473353	0.00376759	0.000435709	301	42.0725	0.158512	-
		Contr.	UC	1	385	1.75749	9.999e-05	0.00029997	0.00454417	0.00195857	387	175.407	0.79708	-	2.688	0.0157984	0.0473953	0.00693341	0.00435401	387	57.3923	0.397924	-
		uIBD	UC	1	96	0.994964	0.456654	0.456654	0.0104404	0.000132508	98	45.1339	0.471216	-	0.706018	0.711729	0.711729	0.00765613	-0.00268079	98	16.9462	0.129742	-
		MD index		1	537	6.0979	9.999e-05		0.011228	0.00938667		246.929	2.77251	-	26.135	9.999e-05		0.04641	0.0446342		85.0476	3.94706	-
		GMHI		1	537	1.1655	0.0114		0.00216562	0.000307451		246.9	0.5348	-	1.6983	0.07749		0.00315255	0.00129623		85.0476	0.268117	-
Conditioned	Baseline	Global		3	1727	3.2107	9.999e-05		0.00553228	0.00381582		799.9	4.425	2.047	6.0226	9.999e-05		0.0103262	0.0086266		278.9	2.88	0.7401
		CD	Contr.	1	1263	6.61955	9.999e-05	0.00019998	0.00519656	0.00442199	1268	582.888	3.02901	1.92826	15.4145	9.999e-05	0.00029997	0.012014	0.0112613	1268	204.056	2.45152	0.736157
		CD	uIBD	1	570	1.15764	0.020498	0.0245975	0.00201396	0.000275688	575	267.507	0.538749	1.69806	0.848429	0.579942	0.69593	0.00147181	-0.000264318	575	94.1821	0.138618	0.915832
		CD	UC	1	972	1.98634	9.999e-05	0.00019998	0.00203152	0.00101189	977	455.109	0.924563	1.75739	3.59191	0.00069993	0.00139986	0.00366586	0.00265343	977	159.603	0.585083	0.689842
		Contr.	uIBD	1	752	1.19244	0.00339966	0.00509949	0.00157483	0.000255168	757	341.855	0.538363	1.80461	1.23905	0.216478	0.324718	0.00163532	0.000316759	757	117.143	0.191566	0.686749
		Contr.	UC	1	1154	3.78179	9.999e-05	0.00019998	0.00325479	0.00240036	1159	530.27	1.72592	1.88558	5.72981	9.999e-05	0.00029997	0.00491689	0.00406931	1159	182.883	0.899215	0.879105
		uIBD	UC	1	461	1.03352	0.251675	0.251675	0.00222029	7.24809e-05	466	216.153	0.479921	1.60519	0.599124	0.919308	0.919308	0.00128596	-0.000866026	466	74.5201	0.0958298	0.687432
		MD index		1	1729	19.161	9.999e-05		0.0109328	0.0103802		799.9	8.745	2.047	72.291	9.999e-05		0.0400264	0.0395411		278.9	11.16	0.7401
		GMHI		1	1729	1.5737	9.999e-05		0.000907036	0.000331245		799.9	0.7256	2.047	3.524	0.0006999		0.00202865	0.00145551		278.9	0.5658	0.7401
	F1	Global		3	599	1.796	9.999e-05		0.00886006	0.0039465		277.2	2.456	1.707	4.211	9.999e-05		0.0205637	0.0157585		85.1462	1.75092	0.37465
		CD	Contr.	1	489	3.26304	9.999e-05	0.00029997	0.0065807	0.0045919	494	225.022	1.4808	1.62765	10.3599	9.999e-05	0.00059994	0.0206332	0.0187557	494	67.9132	1.40127	0.37063
		CD	uIBD	1	175	0.945142	0.789721	0.789721	0.00528174	-0.000311792	180	83.3265	0.440109	1.39691	0.807535	0.642936	0.642936	0.00453046	-0.00109818	180	26.8748	0.121755	0.367592
		CD	UC	1	273	1.33079	0.00039996	0.00079992	0.00479485	0.00120488	278	129.295	0.619952	1.49746	3.62331	0.00039996	0.00119988	0.0129645	0.00948919	278	42.9696	0.557079	0.439171
		Contr.	uIBD	1	323	0.991172	0.527347	0.750285	0.00302557	-2.71958e-05	328	146.473	0.443164	1.61314	0.978732	0.375162	0.450195	0.00299007	-6.55757e-05	328	41.0429	0.122721	0.419904
		Contr.	UC	1	421	1.66249	9.999e-05	0.00029997	0.00389956	0.00156499	426	192.574	0.750952	1.65527	2.60317	0.0157984	0.0315968	0.00610208	0.0037847	426	56.9897	0.347755	0.400822
		uIBD	UC	1	107	0.977625	0.625237	0.750285	0.00879888	-0.000206978	112	51.6167	0.454169	1.45419	1.12251	0.280172	0.420258	0.0100921	0.00113206	112	17.0505	0.172076	0.475868
		MD index		1	601	7.0149	9.999e-05		0.0114663	0.00988073		277.2	3.178	1.707	33.436	9.999e-05		0.0524694	0.0511538		85.1462	4.46757	0.37465
		GMHI		1	601	1.1628	0.0119		0.00191915	0.000270033		277.2	0.532	1.707	1.289	0.1752		0.00213075	0.000480108		85.1462	0.181426	0.374646
	F2	Global		3	483	1.8467	9.999e-05		0.0112645	0.00519654		224.3	2.526	1.492	3.5488	9.999e-05		0.0213407	0.0154219		77.6288	1.65665	0.81479
		CD	Contr.	1	390	3.15511	9.999e-05	0.00029997	0.0079595	0.00547848	395	179.85	1.43152	1.47046	8.57953	9.999e-05	0.00059994	0.0212326	0.0189018	395	60.7244	1.28934	0.82553
		CD	uIBD	1	145	1.1102	0.0575942	0.0863914	0.00744418	0.000754101	150	69.4553	0.517038	1.40943	1.01531	0.369563	0.443476	0.00677538	0.000104255	150	26.3897	0.178801	0.675767
		CD	UC	1	228	1.24466	0.00229977	0.00459954	0.00535649	0.00106671	233	108.355	0.5804	1.45517	1.8208	0.0534947	0.106989	0.00779226	0.00355871	233	41.2625	0.321528	0.679429
		Contr.	uIBD	1	252	1.06829	0.113389	0.136066	0.00416849	0.000269621	257	114.428	0.476993	1.43265	1.10896	0.281072	0.421608	0.00429997	0.000427515	257	35.2017	0.151366	0.654046
		Contr.	UC	1	335	1.91185	9.999e-05	0.00029997	0.00562047	0.00270459	340	153.65	0.863583	1.46621	3.13922	0.00689931	0.0206979	0.00916716	0.00630273	340	50.241	0.460567	0.631284
		uIBD	UC	1	90	1.04463	0.219078	0.219078	0.0111062	0.000490098	95	43.7812	0.486242	1.4027	0.541367	0.920808	0.920808	0.00578772	-0.00506487	95	16.6448	0.0963351	0.533091
		MD index		1	485	5.7276	9.999e-05		0.0115939	0.00962874		224.3	2.6	1.492	25.209	9.999e-05		0.0488906	0.047241		77.6288	3.79532	0.81479
		GMHI		1	485	1.1955	0.006599		0.0024426	0.000401963		224.3	0.5478	1.492	1.8442	0.05869		0.0037483	0.0017264		77.6288	0.290976	0.814795

### Sheet: Table S17
				ASV					KO							ASV-Cond.					KO-Cond.
TP	Factor	DF	N	F	P	P FDR	R2	adj. R2	F	P	P FDR	R2	adj. R2	DF	N	F	P	P FDR	R2	adj. R2	F	P	P FDR	R2	adj. R2
BL	Age	1,1810	1812	1.90509	9.999e-05	0.000259974	0.00105143	0.000499523	2.13886	0.0261974	0.0681132	0.0011803	0.000628462	0,1733	1734	0	NA	NA	0	0	0	NA	NA	0	0
	BMI	1,1733	1735	1.30841	0.00029997	0.000649935	0.000754425	0.000177826	1.02855	0.356864	0.461808	0.000593157	1.64654e-05	0,1733	1734	0	NA	NA	0	0	0	NA	NA	0	0
	CRP	1,314	316	1.00711	0.423358	0.423358	0.00319711	2.25801e-05	0.827808	0.578842	0.578842	0.0026294	-0.00054694	1,299	307	0.990435	0.527547	0.527547	0.00323393	-3.18544e-05	0.808766	0.60124	0.661364	0.00264573	-0.000638097
	IBD-assessment	1,433	435	1.19382	0.00959904	0.0124788	0.00274952	0.0004464	1.54091	0.0887911	0.164898	0.00354606	0.00124478	1,420	428	1.15673	0.0210979	0.0580192	0.00270226	0.000371356	1.51941	0.0923908	0.242919	0.00354444	0.00122893
	Calprotectin	1,1761	1763	1.66261	9.999e-05	0.000259974	0.000943239	0.000375915	2.44383	0.0114989	0.0373713	0.00138583	0.000818758	1,1678	1686	1.06449	0.126587	0.174058	0.000628785	3.82272e-05	1.42697	0.123988	0.242919	0.000838653	0.000251833
	ASCA-IgA	1,779	781	1.28018	0.00069993	0.00101101	0.00164067	0.000359075	2.70841	0.00879912	0.0373713	0.00346474	0.00218549	1,747	755	1.09548	0.0520948	0.0818632	0.00144512	0.000126959	2.1053	0.0341966	0.125387	0.002763	0.00146224
	ASCA-IgG	1,778	780	2.1222	9.999e-05	0.000259974	0.00272034	0.00143849	7.8114	9.999e-05	0.000649935	0.00994055	0.00866798	1,746	754	1.33294	9.999e-05	0.000549945	0.00176015	0.000443178	5.70254	9.999e-05	0.000549945	0.00745835	0.00619985
	GP2-IgA	1,779	781	1.32891	0.00069993	0.00101101	0.00170302	0.000421506	0.9788	0.390761	0.461808	0.00125491	-2.71802e-05	1,747	755	1.15234	0.010299	0.0377629	0.00152001	0.000202557	1.04531	0.325467	0.397794	0.00137381	6.00244e-05
	GP2-IgG	1,779	781	1.33526	0.00039996	0.000742783	0.00171113	0.000429633	1.45615	0.131287	0.212023	0.00186577	0.000584464	1,747	755	1.10596	0.0410959	0.0753425	0.00145893	0.000140903	1.29259	0.187781	0.258199	0.00169824	0.000387499
	Hb	1,432	434	1.04318	0.234377	0.253908	0.00240896	9.9721e-05	1.37185	0.146785	0.212023	0.00316552	0.000858036	1,418	426	1.00603	0.413159	0.454475	0.0023625	1.43726e-05	1.31779	0.154585	0.242919	0.00308548	0.000754734
	Bristol stool score	1,880	882	3.87485	9.999e-05	0.000259974	0.00438394	0.00325255	14.2886	9.999e-05	0.000649935	0.0159776	0.0148594	1,864	872	2.55739	9.999e-05	0.000549945	0.00291804	0.00178935	9.65145	9.999e-05	0.000549945	0.0108655	0.00980723
	Stool Hb	1,1759	1761	1.11123	0.0412959	0.0488042	0.000631341	6.3195e-05	0.947249	0.438256	0.474778	0.000538226	-2.9973e-05	1,1676	1684	1.11457	0.0340966	0.0750125	0.000659132	6.79981e-05	1.3705	0.144586	0.242919	0.000806435	0.000218791
	Stool Hb/Hp	1,1758	1760	1.75237	9.999e-05	0.000259974	0.000995807	0.000427545	1.7841	0.0548945	0.118938	0.00101382	0.000445565	1,1675	1683	1.03989	0.221878	0.271184	0.000615362	2.36903e-05	0.717266	0.744026	0.744026	0.000422478	-0.00016713
F1	Age	1,630	632	1.32419	9.999e-05	0.00049995	0.00209749	0.000513515	0.818918	0.583442	0.67371	0.00129818	-0.000287058	0,605	606	0	NA	NA	0	0	0	NA	NA	0	0
	BMI	1,604	606	1.26643	0.00149985	0.0049995	0.00209235	0.000440185	0.93697	0.444556	0.635079	0.00154887	-0.000104193	0,605	606	0	NA	NA	0	0	0	NA	NA	0	0
	CRP	1,177	179	0.962401	0.706629	0.706629	0.00540789	-0.000211273	0.66577	0.824818	0.824818	0.00374732	-0.00188123	1,171	178	0.954319	0.762124	0.762124	0.00538558	-0.000265286	0.669681	0.821918	0.821918	0.00375168	-0.0019043
	IBD-assessment	1,208	210	1.06567	0.144886	0.206979	0.0050973	0.000314118	2.02268	0.0260974	0.130487	0.00963077	0.00486938	1,202	209	1.05983	0.166883	0.377829	0.0050845	0.000294095	1.96698	0.0306969	0.122788	0.00932057	0.00469491
	Calprotectin	1,517	519	1.14564	0.0241976	0.0483952	0.00221104	0.000281076	1.17547	0.238176	0.476352	0.00226848	0.000338632	1,489	497	0.989697	0.535746	0.612282	0.00198392	-2.09062e-05	0.986295	0.382362	0.478124	0.0019376	-2.72543e-05
	Hb	1,201	203	0.971434	0.643436	0.706629	0.00480976	-0.000141437	0.971932	0.413359	0.635079	0.00481221	-0.00013897	1,195	202	1.03331	0.283372	0.377829	0.00512884	0.000169553	1.09458	0.30477	0.478124	0.00541199	0.000479562
	qol_index	1,603	605	1.80749	9.999e-05	0.00049995	0.00298853	0.00133511	4.96916	0.00019998	0.0019998	0.00817338	0.00652856	1,593	601	1.24977	0.00179982	0.0143986	0.00207131	0.000418138	2.17722	0.0292971	0.122788	0.00356572	0.00194746
	Bristol stool score	1,314	316	1.10799	0.0434957	0.0724928	0.00351623	0.000342716	1.6408	0.0939906	0.313302	0.00519831	0.00203016	1,307	312	1.10449	0.0484952	0.193981	0.00354409	0.000338566	1.7186	0.0845915	0.225577	0.00551202	0.0023272
	Stool Hb	1,514	516	0.992212	0.49705	0.621313	0.00192665	-1.51228e-05	0.803653	0.606339	0.67371	0.00156109	-0.000381402	1,486	494	1.03131	0.270773	0.377829	0.00207979	6.39173e-05	1.09864	0.289871	0.478124	0.00217128	0.000197339
	Stool Hb/Hp	1,514	516	1.18722	0.0107989	0.0269973	0.00230445	0.00036341	1.34946	0.155784	0.389461	0.00261853	0.000678099	1,486	494	1.03214	0.267973	0.377829	0.00208147	6.56208e-05	0.954078	0.418358	0.478124	0.00188615	-9.19038e-05
F2	Age	1,532	534	1.17392	0.010499	0.0288721	0.00220175	0.000326194	2.37162	0.020198	0.0643436	0.00443815	0.00256679	0,489	490	0	NA	NA	0	0	0	NA	NA	0	0
	BMI	1,490	492	1.03926	0.228177	0.278883	0.00211646	7.99629e-05	2.01705	0.0441956	0.0972303	0.00409956	0.00206711	0,489	490	0	NA	NA	0	0	0	NA	NA	0	0
	CRP	1,125	127	1.34597	0.00029997	0.00109989	0.010653	0.00273826	3.08958	0.00309969	0.0340966	0.0241205	0.0163134	1,106	113	1.20637	0.00709929	0.0638936	0.0107136	0.00191841	2.13748	0.0282972	0.231277	0.0188276	0.0104875
	IBD-assessment	1,184	186	1.11445	0.050395	0.0923908	0.00602035	0.000618284	0.872108	0.515948	0.515948	0.00471736	-0.000691786	1,160	167	1.14092	0.029697	0.0668183	0.00685506	0.000872971	0.853046	0.532747	0.532747	0.00508548	-0.000903279
	Calprotectin	1,145	147	1.08401	0.0932907	0.128275	0.00742042	0.000575047	0.980597	0.392061	0.431267	0.00671731	-0.000132913	1,109	116	1.08615	0.0939906	0.169183	0.00940507	0.000779849	1.15587	0.253075	0.357264	0.00988758	0.00139395
	Hb	1,160	162	1.09375	0.0679932	0.106846	0.00678955	0.000581989	1.07326	0.331267	0.404882	0.00666319	0.000454838	1,136	143	1.13477	0.0247975	0.0668183	0.0079613	0.000980051	1.10424	0.323768	0.364239	0.0077188	0.000755228
	Quality of life index	1,496	498	1.47122	9.999e-05	0.000549945	0.0029574	0.000947229	2.53573	0.0157984	0.0643436	0.00508635	0.00308047	1,481	489	1.06531	0.125587	0.172911	0.00217016	0.000134693	1.95073	0.0513949	0.231277	0.00391056	0.00192962
	Fatigue severity score index	1,482	484	1.49738	9.999e-05	0.000549945	0.00309698	0.00102871	2.30874	0.0233977	0.0643436	0.00476709	0.00270229	1,468	476	1.06072	0.134487	0.172911	0.00221961	0.000128689	1.11893	0.277872	0.357264	0.0023096	0.000248627
	Bristol stool score	1,253	255	1.14748	0.0139986	0.0307969	0.00451501	0.000580292	1.28351	0.205379	0.282397	0.00504755	0.00111493	1,245	250	1.1425	0.0162984	0.0668183	0.004582	0.000578471	1.19742	0.237276	0.357264	0.00477242	0.00079644
	Stool Hb	1,142	144	0.994139	0.49565	0.545215	0.0069523	-4.09888e-05	1.67765	0.0782922	0.143536	0.0116765	0.00471645	1,106	113	0.966818	0.685331	0.685331	0.00860769	-0.000309228	1.53468	0.110489	0.285946	0.0134631	0.0049097
	Stool Hb/Hp	1,142	144	0.9773	0.619738	0.619738	0.00683535	-0.000158763	1.31906	0.167483	0.263188	0.00920367	0.00222623	1,106	113	0.982405	0.586341	0.659634	0.0087452	-0.000163944	1.43619	0.127087	0.285946	0.0126106	0.00400899

### Sheet: Table S18
									Spearman correlation (X~dysbiosis)				mean			slope
Metric	Trait at baseline (residuals)	Trans.	Model Factors	DF	F	P	R2	adj. R2	ρ	P	P(FDR)	Comparison	t-ratio	P-value	P FDR	t-ratio	P-value	P FDR
MD-Index	ASCA IgG	log	IBD	3,742	52.4482	9.44102e-31	0.2131	0.2014	0.235823	5.47376e-11	1.36844e-10	CD - Contr.	5.98306	3.40568e-09	1.0217e-08	2.68684	0.00737459	0.0431791
Gevers et al			poly(MD-Index, 2)	2,742	12.8208	3.35756e-06						CD - uIBD	2.37911	0.0176067	0.0266833	2.45308	0.014393	0.0431791
			IBD:poly(MD-Index, 2)	6,742	2.98698	0.00687055						CD - UC	6.68292	4.60109e-11	2.76065e-10	2.0102	0.0447711	0.0895422
												Contr. - uIBD	0.662519	0.507845	0.609414	1.71589	0.0865998	0.10392
												Contr. - UC	2.37528	0.0177889	0.0266833	-0.178633	0.858275	0.858275
												uIBD - UC	0.104912	0.916474	0.916474	-1.74296	0.0817555	0.10392
	ASCA IgA	log	IBD	3,743	60.9861	2.96287e-35	0.2486	0.2375	0.257611	6.55562e-13	3.27781e-12	CD - Contr.	5.5042	5.1091e-08	3.06546e-07	2.63561	0.00857378	0.0514427
			poly(MD-Index, 2)	2,743	14.9318	4.38673e-07						CD - uIBD	2.54825	0.0110265	0.022053	1.98131	0.0479253	0.143776
			IBD:poly(MD-Index, 2)	6,743	5.50688	1.35887e-05						CD - UC	4.31215	1.83485e-05	5.50455e-05	1.73641	0.0829058	0.165812
												Contr. - uIBD	0.974623	0.330064	0.42002	1.26118	0.207641	0.249169
												Contr. - UC	0.0406873	0.967556	0.967556	-0.40733	0.683883	0.683883
												uIBD - UC	-0.935147	0.350016	0.42002	-1.3717	0.170571	0.249169
	GP2 IgA	log	IBD	3,749	20.2846	1.20127e-12	0.09697	0.09094	0.2443	1.01089e-11	3.36962e-11	CD - Contr.	4.94458	9.42425e-07	5.65455e-06	-	-	-
			poly(MD-Index, 2)	2,749	9.78881	6.35894e-05						CD - uIBD	1.51118	0.131164	0.262329	-	-	-
												CD - UC	4.25486	2.35701e-05	7.07103e-05	-	-	-
												Contr. - uIBD	-0.297943	0.76583	0.936189	-	-	-
												Contr. - UC	-0.0269406	0.978514	0.978514	-	-	-
												uIBD - UC	0.279215	0.780157	0.936189	-	-	-
	GP2 IgG	log	IBD	3,750	11.8459	1.37951e-07	0.05365	0.04861	0.162483	7.22159e-06	1.2036e-05	CD - Contr.	4.20134	2.97273e-05	0.000178364	-	-	-
			MD-Index	1,750	6.98452	0.00839334						CD - uIBD	1.62677	0.104206	0.208412	-	-	-
												CD - UC	3.70682	0.000225335	0.000676005	-	-	-
												Contr. - uIBD	0.116175	0.907545	0.943349	-	-	-
												Contr. - UC	0.108037	0.913995	0.943349	-	-	-
												uIBD - UC	-0.0710854	0.943349	0.943349	-	-	-
	CRP (only CD & UC)	^.25	MD-Index	1,303	2.13674	0.144844	0.007003	0.003725	0.0721658	0.208831	0.208831	-	-	-	-	-	-	-
	HB (only CD & UC)	^2	MD-Index	1,415	1.41449	0.234992	0.003397	0.0009954	-0.110564	0.0239496	0.029937	-	-	-	-	-	-	-
	Calprotectin	relative	IBD	3,1682	34.4072	1.40221e-21	0.05782	0.05614	0.122016	5.03024e-07	1.00605e-06	CD - Contr.	9.76053	6.27182e-22	3.76309e-21	-	-	-
												CD - uIBD	0.694886	0.487223	0.584668	-	-	-
												CD - UC	2.53071	0.0114737	0.0229475	-	-	-
												Contr. - uIBD	-2.40233	0.016399	0.0245985	-	-	-
												Contr. - UC	-6.41936	1.77545e-10	5.32636e-10	-	-	-
												uIBD - UC	0.208245	0.835063	0.835063	-	-	-
	Bristol		IBD	3,866	55.3594	9.65238e-33	0.1921	0.1874	0.287259	4.99281e-18	4.99281e-17	CD - Contr.	9.18561	2.95492e-19	1.77295e-18	-	-	-
			poly(MD-Index, 2)	2,866	19.8969	3.56074e-09						CD - uIBD	1.30927	0.190791	0.228949	-	-	-
												CD - UC	1.94573	0.0520105	0.104021	-	-	-
												Contr. - uIBD	-1.77163	0.0768073	0.115211	-	-	-
												Contr. - UC	-7.46068	2.09345e-13	6.28035e-13	-	-	-
												uIBD - UC	-0.691708	0.489306	0.489306	-	-	-
	IBD assessment		IBD	2,420	0.952924	0.386444	0.05222	0.04094	0.169185	0.000453211	0.000647444	CD - uIBD	1.03789	0.29992	0.44988	0.942978	0.346234	0.519351
	(only CD & UC)		MD-Index	1,420	13.069	0.000336663						CD - UC	-0.422952	0.672546	0.672546	2.82133	0.00500939	0.0150282
			IBD:MD-Index	2,420	4.08328	0.0175257						uIBD - UC	-1.15497	0.248759	0.44988	0.202936	0.839283	0.839283
	BMI		IBD	3,1730	4.03054	0.00720368	0.006941	0.005219	-0.0418523	0.0814574	0.0905082	CD - Contr.	-2.8246	0.00478843	0.0287306	-	-	-
												CD - uIBD	-1.31137	0.189906	0.379812	-	-	-
												CD - UC	-0.835201	0.40372	0.484464	-	-	-
												Contr. - uIBD	-0.339626	0.73418	0.73418	-	-	-
												Contr. - UC	1.88113	0.060122	0.180366	-	-	-
												uIBD - UC	0.996479	0.319157	0.478736	-	-	-
GMHI	ASCA IgG	log	IBD	3,750	50.0738	1.66311e-29	0.1669	0.1635	0.0755073	0.0382038	0.146702	CD - Contr.	11.2051	4.72632e-27	2.83579e-26	-	-	-
Gupta et al.												CD - uIBD	4.73278	2.64733e-06	5.29465e-06	-	-	-
												CD - UC	9.49301	2.91651e-20	8.74953e-20	-	-	-
												Contr. - uIBD	1.06825	0.28575	0.428625	-	-	-
												Contr. - UC	0.744719	0.456675	0.456675	-	-	-
												uIBD - UC	-0.755077	0.45044	0.456675	-	-	-
	ASCA IgA	log	IBD	3,751	56.8313	4.09467e-33	0.185	0.1818	0.0395426	0.277788	0.462979	CD - Contr.	12.5632	5.40978e-33	3.24587e-32	-	-	-
												CD - uIBD	4.49895	7.91068e-06	1.58214e-05	-	-	-
												CD - UC	8.99982	1.82703e-18	5.4811e-18	-	-	-
												Contr. - uIBD	0.380113	0.703969	0.703969	-	-	-
												Contr. - UC	-0.963362	0.335676	0.503514	-	-	-
												uIBD - UC	-0.727685	0.467033	0.56044	-	-	-
	GP2 IgA	log	IBD	3,751	19.8207	2.25789e-12	0.07337	0.06967	0.040284	0.268872	0.462979	CD - Contr.	7.599	8.90241e-14	5.34144e-13	-	-	-
												CD - uIBD	1.81751	0.0695368	0.139074	-	-	-
												CD - UC	4.93416	9.91904e-07	2.97571e-06	-	-	-
												Contr. - uIBD	-0.687469	0.491999	0.590399	-	-	-
												Contr. - UC	-1.14176	0.253918	0.380877	-	-	-
												uIBD - UC	0.238401	0.811635	0.811635	-	-	-
	GP2 IgG	log	IBD	3,751	11.7522	1.57113e-07	0.04484	0.04103	0.0733257	0.0440105	0.146702	CD - Contr.	5.78291	1.07694e-08	6.46163e-08	-	-	-
												CD - uIBD	1.75298	0.0800131	0.160026	-	-	-
												CD - UC	3.99019	7.24902e-05	0.000217471	-	-	-
												Contr. - uIBD	-0.147745	0.882584	0.932051	-	-	-
												Contr. - UC	-0.610752	0.541548	0.812322	-	-	-
												uIBD - UC	-0.0852934	0.932051	0.932051	-	-	-
	CRP (only CD & UC)	^.25	GMHI	1,303	0.0580816	0.809717	0.0001917	-0.003108	0.0199267	0.728738	0.910922	-	-	-	-	-	-	-
	HB (only CD & UC)	^2	GMHI	1,415	0.627781	0.428623	0.00151	-0.0008956	0.00438503	0.928833	0.928833	-	-	-	-	-	-	-
	Calprotectin	relative	IBD	3,1682	34.4072	1.40221e-21	0.05782	0.05614	-0.0284545	0.242912	0.462979	CD - Contr.	9.76053	6.27182e-22	3.76309e-21	-	-	-
												CD - uIBD	0.694886	0.487223	0.584668	-	-	-
												CD - UC	2.53071	0.0114737	0.0229475	-	-	-
												Contr. - uIBD	-2.40233	0.016399	0.0245985	-	-	-
												Contr. - UC	-6.41936	1.77545e-10	5.32636e-10	-	-	-
												uIBD - UC	0.208245	0.835063	0.835063	-	-	-
	Bristol		IBD	3,866	53.4363	1.07755e-31	0.163	0.1582	0.131041	0.000104118	0.00104118	CD - Contr.	11.6263	3.8909e-29	2.33454e-28	-	-	-
			poly(GMHI,2)	2,866	4.16356	0.0158646						CD - uIBD	1.73647	0.0828367	0.0994041	-	-	-
												CD - UC	2.54748	0.0110221	0.0220443	-	-	-
												Contr. - uIBD	-1.93338	0.0535151	0.0802727	-	-	-
												Contr. - UC	-8.93735	2.36307e-18	7.0892e-18	-	-	-
												uIBD - UC	-0.928057	0.353637	0.353637	-	-	-
	IBD assessment (only CD & UC)		GMHI	2,423	3.32432	0.0369399	0.01547	0.01082	0.0321239	0.508298	0.726141	-	-	-	-	-	-	-
	BMI		IBD	3,1722	4.05447	0.00696965	0.01737	0.01109	-0.00292493	0.903128	0.928833	CD - Contr.	-2.74901	0.00603996	0.0362397	1.89512	0.0582439	0.174732
			poly(GMHI,2)	2,1722	1.94556	0.143221						CD - uIBD	0.0142382	0.988642	0.988642	1.30112	0.193392	0.386784
			IBD:poly(GMHI,2)	6,1722	2.39709	0.0260662						CD - UC	-0.277361	0.781536	0.988642	1.98133	0.0477129	0.174732
												Contr. - uIBD	0.82074	0.411908	0.823816	0.712473	0.476268	0.683394
												Contr. - UC	2.19898	0.0280121	0.0840363	0.394268	0.693432	0.693432
												uIBD - UC	-0.105281	0.916165	0.988642	-0.568905	0.569495	0.683394

### Sheet: Table S19
	comp1	comp2	DF	N_row	F	P	P FDR	R2	adj.R2
4	Germany/CD	Germany/Control	1,2317	2319	10.806	9.999e-05	0.000205243	0.00464214	0.00421255
7	Germany/CD	Germany/IBD	1,914	916	1.41006	0.00019998	0.000371391	0.00154036	0.000447953
9	Germany/CD	Germany/UC	1,1504	1506	2.69488	9.999e-05	0.000205243	0.00178861	0.0011249
2	Germany/CD	Malta/CD-remission	1,901	903	1.61643	9.999e-05	0.000205243	0.00179083	0.000682936
3	Germany/CD	Malta/CD-untreated	1,900	902	1.52901	9.999e-05	0.000205243	0.00169602	0.000586796
6	Germany/CD	Malta/Control	1,965	967	4.41112	9.999e-05	0.000205243	0.00455031	0.00351876
11	Germany/CD	Malta/UC-remission	1,935	937	2.67909	9.999e-05	0.000205243	0.00285715	0.00179069
12	Germany/CD	Malta/UC-untreated	1,894	896	1.39311	0.00039996	0.000693264	0.00155586	0.000439036
1	Germany/CD	Sweden/CD	1,886	888	1.24218	0.00469953	0.00621294	0.00140004	0.000272953
5	Germany/CD	Sweden/Control	1,886	888	1.8019	9.999e-05	0.000205243	0.00202962	0.000903239
8	Germany/CD	Sweden/SC	1,885	887	1.48729	9.999e-05	0.000205243	0.00167773	0.000549683
10	Germany/CD	Sweden/UC	1,885	887	1.40359	0.00019998	0.000371391	0.00158347	0.000455311
45	Germany/Control	Germany/IBD	1,1491	1493	1.37066	9.999e-05	0.000205243	0.000918444	0.000248369
47	Germany/Control	Germany/UC	1,2081	2083	5.28546	9.999e-05	0.000205243	0.00253343	0.00205411
44	Germany/Control	Malta/Control	1,1542	1544	2.75992	9.999e-05	0.000205243	0.00178664	0.00113929
49	Germany/Control	Malta/UC-remission	1,1512	1514	2.41491	9.999e-05	0.000205243	0.00159462	0.000934297
50	Germany/Control	Malta/UC-untreated	1,1471	1473	1.39583	9.999e-05	0.000205243	0.000947996	0.000268831
43	Germany/Control	Sweden/Control	1,1463	1465	1.34942	9.999e-05	0.000205243	0.000921517	0.00023862
46	Germany/Control	Sweden/SC	1,1462	1464	1.37719	9.999e-05	0.000205243	0.000941102	0.000257752
48	Germany/Control	Sweden/UC	1,1462	1464	1.12843	0.0238976	0.0270147	0.000771243	8.77756e-05
65	Germany/IBD	Germany/UC	1,678	680	1.19626	0.00539946	0.0070193	0.00176129	0.000288963
67	Germany/IBD	Malta/UC-remission	1,109	111	1.58242	9.999e-05	0.000205243	0.0143099	0.00526687
68	Germany/IBD	Malta/UC-untreated	1,68	70	1.20701	0.00669933	0.00842819	0.0174406	0.00299123
64	Germany/IBD	Sweden/SC	1,59	61	1.39703	9.999e-05	0.000205243	0.0231308	0.00657368
66	Germany/IBD	Sweden/UC	1,59	61	1.20894	0.00689931	0.008542	0.020079	0.00347018
74	Germany/UC	Malta/UC-remission	1,699	701	2.21293	9.999e-05	0.000205243	0.00315586	0.00172976
75	Germany/UC	Malta/UC-untreated	1,658	660	1.32114	0.00019998	0.000371391	0.00200379	0.000487082
73	Germany/UC	Sweden/UC	1,649	651	1.26174	0.00179982	0.00259974	0.00194036	0.000402516
25	Malta/CD-remission	Germany/Control	1,1478	1480	1.53589	9.999e-05	0.000205243	0.00103809	0.000362205
28	Malta/CD-remission	Germany/IBD	1,75	77	1.27898	0.00059994	0.000917555	0.0167672	0.00365742
30	Malta/CD-remission	Germany/UC	1,665	667	1.5265	9.999e-05	0.000205243	0.00229023	0.000789918
24	Malta/CD-remission	Malta/CD-untreated	1,61	63	1.07988	0.0962904	0.104315	0.0173951	0.00128679
27	Malta/CD-remission	Malta/Control	1,126	128	1.28221	0.00049995	0.000795839	0.0100737	0.00221718
32	Malta/CD-remission	Malta/UC-remission	1,96	98	1.15188	0.0131987	0.0153656	0.0118565	0.00156329
33	Malta/CD-remission	Malta/UC-untreated	1,55	57	1.03573	0.237676	0.253955	0.0184834	0.000637596
26	Malta/CD-remission	Sweden/Control	1,47	49	1.3934	9.999e-05	0.000205243	0.0287931	0.00812911
29	Malta/CD-remission	Sweden/SC	1,46	48	1.31827	0.00039996	0.000693264	0.0278595	0.00672606
31	Malta/CD-remission	Sweden/UC	1,46	48	1.15995	0.010499	0.0125987	0.024596	0.0033916
34	Malta/CD-untreated	Germany/Control	1,1477	1479	1.62367	9.999e-05	0.000205243	0.0010981	0.000421792
37	Malta/CD-untreated	Germany/IBD	1,74	76	1.29029	0.00049995	0.000795839	0.0171376	0.00385564
39	Malta/CD-untreated	Germany/UC	1,664	666	1.51726	9.999e-05	0.000205243	0.00227982	0.000777231
36	Malta/CD-untreated	Malta/Control	1,125	127	1.33992	9.999e-05	0.000205243	0.0106057	0.00269056
41	Malta/CD-untreated	Malta/UC-remission	1,95	97	1.10853	0.0435956	0.0478938	0.0115341	0.0011292
42	Malta/CD-untreated	Malta/UC-untreated	1,54	56	1.01665	0.351065	0.351065	0.018479	0.000302701
35	Malta/CD-untreated	Sweden/Control	1,46	48	1.37632	9.999e-05	0.000205243	0.0290507	0.00794311
38	Malta/CD-untreated	Sweden/SC	1,45	47	1.24458	0.00289971	0.00396802	0.0269131	0.00528891
40	Malta/CD-untreated	Sweden/UC	1,45	47	1.19959	0.00589941	0.00754351	0.0259653	0.0043201
58	Malta/Control	Germany/IBD	1,139	141	1.92525	9.999e-05	0.000205243	0.0136615	0.00656554
60	Malta/Control	Germany/UC	1,729	731	3.69654	9.999e-05	0.000205243	0.00504512	0.00368029
62	Malta/Control	Malta/UC-remission	1,160	162	1.66812	9.999e-05	0.000205243	0.0103182	0.00413265
63	Malta/Control	Malta/UC-untreated	1,119	121	1.24691	0.00049995	0.000795839	0.0103696	0.00205335
59	Malta/Control	Sweden/SC	1,110	112	1.51255	9.999e-05	0.000205243	0.0135639	0.00459632
61	Malta/Control	Sweden/UC	1,110	112	1.23714	0.00049995	0.000795839	0.0111217	0.00213185
78	Malta/UC-remission	Malta/UC-untreated	1,89	91	1.03112	0.264774	0.271741	0.011453	0.000345701
15	Sweden/CD	Germany/Control	1,1463	1465	1.33516	9.999e-05	0.000205243	0.000911783	0.000228879
18	Sweden/CD	Germany/IBD	1,60	62	1.25665	0.00269973	0.00382871	0.0205145	0.00418975
20	Sweden/CD	Germany/UC	1,650	652	1.23779	0.00289971	0.00396802	0.00190068	0.000365139
13	Sweden/CD	Malta/CD-remission	1,47	49	1.30106	0.00069993	0.00103009	0.0269364	0.00623295
14	Sweden/CD	Malta/CD-untreated	1,46	48	1.15918	0.0181982	0.0208744	0.0245802	0.00337541
17	Sweden/CD	Malta/Control	1,111	113	1.54039	9.999e-05	0.000205243	0.0136874	0.00480171
22	Sweden/CD	Malta/UC-remission	1,81	83	1.26806	0.00069993	0.00103009	0.0154138	0.00325837
23	Sweden/CD	Malta/UC-untreated	1,40	42	1.15933	0.00929907	0.0113332	0.0281669	0.00387104
16	Sweden/CD	Sweden/Control	1,32	34	1.30944	0.00029997	0.000544132	0.0393113	0.00928974
19	Sweden/CD	Sweden/SC	1,31	33	1.23177	0.00339966	0.00457196	0.0382161	0.00719084
21	Sweden/CD	Sweden/UC	1,31	33	1.13219	0.0343966	0.0383276	0.0352353	0.00411388
52	Sweden/Control	Germany/IBD	1,60	62	1.44036	9.999e-05	0.000205243	0.0234432	0.00716726
54	Sweden/Control	Germany/UC	1,650	652	1.59609	9.999e-05	0.000205243	0.00244951	0.000914822
51	Sweden/Control	Malta/Control	1,111	113	1.36678	9.999e-05	0.000205243	0.0121635	0.00326411
56	Sweden/Control	Malta/UC-remission	1,81	83	1.51343	9.999e-05	0.000205243	0.0183417	0.00622243
57	Sweden/Control	Malta/UC-untreated	1,40	42	1.36279	9.999e-05	0.000205243	0.0329474	0.00877104
53	Sweden/Control	Sweden/SC	1,31	33	1.03705	0.257374	0.267669	0.0323702	0.00115632
55	Sweden/Control	Sweden/UC	1,31	33	1.03511	0.248575	0.262012	0.0323118	0.00109601
69	Sweden/SC	Germany/UC	1,649	651	1.43238	0.00019998	0.000371391	0.0022022	0.000664758
71	Sweden/SC	Malta/UC-remission	1,80	82	1.50528	9.999e-05	0.000205243	0.0184685	0.00619937
72	Sweden/SC	Malta/UC-untreated	1,39	41	1.33735	9.999e-05	0.000205243	0.0331541	0.00836318
70	Sweden/SC	Sweden/UC	1,30	32	1.01676	0.346265	0.350762	0.0327809	0.000540314
76	Sweden/UC	Malta/UC-remission	1,80	82	1.27948	0.00059994	0.000917555	0.0157417	0.00343846
77	Sweden/UC	Malta/UC-untreated	1,39	41	1.13626	0.0125987	0.0148894	0.02831	0.00339489

### Sheet: Table S20
					Pairwise comparisons
Condition	TP	DF	F	P	Contr./CD	Contr./UC	Contr./uIBD	CD/UC	CD/uIBD	uIBD/UC
ASV	Baseline	3,1808	46.032	9.999e-05	9.999e-05	0.0001	0.17988	0.5252	0.067793	0.1393
	F1	3,644	26.888	9.999e-05	9.999e-05	0.0001	0.81862	0.8527	0.043896	0.0631
	F2	3,535	22.925	9.999e-05	9.999e-05	0.0001	0.92061	0.9424	0.062494	0.0782
PiCRUST2	Baseline	3,1808	1.7645	0.1519	0.042896	0.1411	0.779722	0.6484	0.335466	0.3987
	F1	3,644	7.2814	0.0003	0.00119988	0.0005	0.144486	0.4349	0.0491951	0.0283
	F2	3,535	10.806	9.999e-05	9.999e-05	0.0001	0.21738	0.8497	0.9661	0.9899

### Sheet: Table S21
						ASV					KO							ASV-Cond.					KO-Cond.
		TP	comp1	DF	N_row	F	P	P FDR	R2	adj.R2	F	P	P FDR	R2	adj.R2	DF	N_row	F	P	P FDR	R2	adj.R2	F	P	P FDR	R2	adj.R2
1	35	BL	IBD	3,1808	1812	3.17864	9.999e-05	0.000449955	0.00524661	0.00359603	6.03332	9.999e-05	0.000719928	0.00991181	0.00826897	0,1733	1734	0	NA	NA	0	0	0	NA	NA	0	0
2	34		IBD (IBD/control)	1,1810	1812	6.52588	9.999e-05	0.000449955	0.0035925	0.003042	14.1428	9.999e-05	0.000719928	0.00775313	0.00720493	0,1733	1734	0	NA	NA	0	0	0	NA	NA	0	0
3	29		stoma	1,1810	1812	4.82935	9.999e-05	0.000449955	0.00266105	0.00211003	17.2814	9.999e-05	0.000719928	0.00945744	0.00891018	1,1726	1734	3.58562	9.999e-05	0.00169983	0.00205634	0.00148799	13.0517	9.999e-05	0.00339966	0.00740767	0.00686387
4	31		stenoses	1,1810	1812	3.21184	9.999e-05	0.000449955	0.00177136	0.00121985	8.16334	9.999e-05	0.000719928	0.00448989	0.00393988	1,1726	1734	1.49268	9.999e-05	0.00169983	0.00085708	0.000283873	3.19679	0.0019998	0.0283305	0.00182472	0.00125828
5	30		fistulae	1,1810	1812	2.20048	9.999e-05	0.000449955	0.00121426	0.000662443	6.10661	9.999e-05	0.000719928	0.00336247	0.00281184	1,1726	1734	1.27499	0.00049995	0.00509949	0.000732177	0.000158463	3.02666	0.00369963	0.0314469	0.00172778	0.00116094
6	9		gall_stones	1,1810	1812	2.04286	9.999e-05	0.000449955	0.00112738	0.000575517	4.38944	0.00019998	0.00119988	0.00241924	0.00186809	1,1726	1734	1.27402	0.00059994	0.00509949	0.000731621	0.000157906	1.97948	0.0341966	0.129187	0.00113068	0.000561423
7	12		liver_disease	1,1810	1812	1.48079	9.999e-05	0.000449955	0.000817447	0.000265412	3.2815	0.00279972	0.0125987	0.0018097	0.00125822	1,1726	1734	1.1663	0.00909909	0.0451669	0.000669807	9.58402e-05	1.68504	0.0686931	0.212324	0.000962655	0.000392719
8	20		lactose intolerance	1,1810	1812	1.46556	9.999e-05	0.000449955	0.000809044	0.000257005	1.94364	0.0385961	0.106882	0.00107268	0.000520791	1,1726	1734	1.06423	0.131187	0.318597	0.00061122	3.70161e-05	1.37453	0.151385	0.355264	0.000785405	0.000214749
9	5		kidney_disease	1,1810	1812	1.42663	0.00019998	0.000719928	0.000787571	0.00023552	2.6747	0.00639936	0.0230377	0.00147555	0.000923882	1,1726	1734	1.12477	0.0229977	0.0977402	0.000645969	7.19053e-05	1.34784	0.156784	0.355264	0.000770164	0.000199447
10	36		smoking habits 3m	3,1760	1764	1.13336	0.00089991	0.00231405	0.00192815	0.000226886	2.0368	0.00239976	0.0123416	0.00345981	0.00176116	3,1719	1729	1.11973	0.0009999	0.00679932	0.00193455	0.000207583	2.04136	0.00249975	0.0283305	0.00350369	0.00179356
11	2		food allergy	1,1810	1812	1.3338	0.00019998	0.000719928	0.000736363	0.000184283	1.40356	0.132087	0.188115	0.000774844	0.000222786	1,1726	1734	1.16092	0.00929907	0.0451669	0.000666716	9.27373e-05	0.955556	0.428657	0.636161	0.000546136	-2.54898e-05
12	8		cancer	1,1810	1812	1.28624	0.00069993	0.00193827	0.000710128	0.000158034	2.79767	0.00619938	0.0230377	0.00154329	0.000991655	1,1726	1734	1.04693	0.190181	0.431077	0.000601292	2.70478e-05	2.04635	0.030097	0.127912	0.00116883	0.000599727
13	6		skin disease	1,1810	1812	1.27486	0.00049995	0.0016362	0.000703845	0.000151747	1.83695	0.0486951	0.109564	0.00101386	0.000461935	1,1726	1734	1.08353	0.0763924	0.236122	0.000622301	4.8142e-05	1.46933	0.116088	0.303616	0.000839528	0.000269092
14	25		aphthae mouth	1,1810	1812	1.26128	0.00069993	0.00193827	0.000696353	0.000144252	1.92583	0.0441956	0.109564	0.00106286	0.000510965	1,1726	1734	1.07378	0.10019	0.283872	0.000616703	4.25211e-05	0.943707	0.440356	0.636161	0.000539368	-3.22857e-05
15	27		arthritis	1,1810	1812	1.21921	0.0029997	0.00719928	0.000673144	0.00012103	1.56259	0.0961904	0.155567	0.000862566	0.000310556	1,1726	1734	1.0174	0.341366	0.601276	0.000584339	1.00259e-05	1.01109	0.373963	0.635736	0.000577855	6.35788e-06
16	15		respiratory disease	1,1810	1812	1.20619	0.00359964	0.00809919	0.000665958	0.000113839	1.31586	0.169883	0.218421	0.000726469	0.000174384	1,1726	1734	1.10065	0.0509949	0.173383	0.000632128	5.80086e-05	0.933926	0.449055	0.636161	0.00053378	-3.78957e-05
17	3		contact_allergy	1,1810	1812	1.19909	0.00509949	0.010199	0.000662043	0.000109923	1.73903	0.060194	0.120388	0.00095987	0.000407914	1,1726	1734	0.985011	0.575242	0.737223	0.000565749	-8.63912e-06	0.876404	0.516048	0.649839	0.000500921	-7.08882e-05
18	14		hypertension	1,1810	1812	1.19764	0.00469953	0.00995195	0.000661241	0.00010912	1.75091	0.0592941	0.120388	0.000966421	0.000414469	1,1726	1734	1.11035	0.040496	0.152985	0.000637695	6.35984e-05	2.17217	0.0216978	0.119474	0.00124061	0.000671796
19	17		leg_thrombosis	1,1810	1812	1.17244	0.00869913	0.0161984	0.000647339	9.52107e-05	1.64481	0.0744926	0.137866	0.000907912	0.000355927	1,1726	1734	1.02244	0.306369	0.601276	0.000587232	1.29305e-05	1.11623	0.282372	0.533369	0.00063791	6.66566e-05
20	19		PSC	1,1810	1812	1.17119	0.0089991	0.0161984	0.000646648	9.45194e-05	1.38067	0.141086	0.188115	0.000762219	0.000210154	1,1726	1734	1.0148	0.355864	0.601276	0.000582851	8.53191e-06	0.901563	0.476252	0.647703	0.000515293	-5.64579e-05
21	33		allergy	1,1810	1812	1.16362	0.0106989	0.018341	0.000642473	9.03418e-05	1.61441	0.0765923	0.137866	0.000891146	0.000339152	1,1726	1734	0.962896	0.735426	0.806597	0.000553055	-2.13854e-05	1.00617	0.360964	0.635736	0.000575044	3.53579e-06
22	10		parodontitis	1,1810	1812	1.15816	0.0157984	0.024728	0.000639457	8.7324e-05	1.59814	0.0832917	0.142786	0.00088217	0.000330171	1,1726	1734	1.01023	0.386961	0.601276	0.000580228	5.89807e-06	1.32896	0.167183	0.355264	0.000759387	0.000188626
23	23		measles	1,1810	1812	1.15518	0.0138986	0.0227432	0.000637812	8.56784e-05	2.34986	0.0146985	0.0481043	0.00129658	0.000744813	1,1726	1734	0.991549	0.524448	0.713249	0.000569503	-4.87062e-06	2.67022	0.00769923	0.0523548	0.00152462	0.000956959
24	18		appendicitis	1,1810	1812	1.07725	0.0954905	0.143236	0.000594811	4.26532e-05	1.39198	0.137186	0.188115	0.000768459	0.000216397	1,1726	1734	1.00072	0.454955	0.655851	0.000574766	4.14152e-07	0.884243	0.511049	0.649839	0.000505399	-6.6392e-05
25	28		eye_inflammation	1,1810	1812	1.04777	0.19538	0.281348	0.000578545	2.63787e-05	1.46458	0.119688	0.179532	0.000808505	0.000256466	1,1726	1734	0.976477	0.637136	0.757069	0.000560851	-1.35575e-05	1.27382	0.191181	0.382362	0.000727903	0.000157015
26	4		hay_fever	1,1810	1812	1.04144	0.214679	0.297247	0.000575053	2.28843e-05	0.641199	0.850615	0.900651	0.000354128	-0.000198162	1,1726	1734	1.02575	0.285171	0.601276	0.000589132	1.48383e-05	0.705271	0.759824	0.833355	0.000403148	-0.000169058
27	26		psoriasis	1,1810	1812	1.03952	0.228177	0.304236	0.000573993	2.18242e-05	2.09714	0.0265973	0.079792	0.0011573	0.000605454	1,1726	1734	0.999504	0.462954	0.655851	0.000574069	-2.86078e-07	2.13269	0.0245975	0.119474	0.00121808	0.000649179
28	24		tuberculosis	1,1810	1812	1.02388	0.30257	0.389018	0.000565359	1.31856e-05	0.617415	0.881812	0.907006	0.000340997	-0.000211301	1,1726	1734	1.06862	0.118288	0.309369	0.00061374	3.95457e-05	0.661852	0.825417	0.85043	0.000378338	-0.000193969
29	21		atopic_eczema	1,1810	1812	1.01943	0.334367	0.415076	0.000562903	1.07275e-05	0.669811	0.814619	0.888675	0.000369925	-0.000182357	1,1726	1734	1.00983	0.389061	0.601276	0.000579995	5.66379e-06	0.679397	0.80122	0.85043	0.000388363	-0.000183903
30	16		gestational_diabetes	1,1810	1812	1.01235	0.367563	0.441076	0.000558997	6.81984e-06	1.8655	0.0459954	0.109564	0.0010296	0.000477686	1,1726	1734	0.983442	0.585441	0.737223	0.000564849	-9.54308e-06	1.76496	0.0546945	0.185961	0.00100827	0.000438515
31	32		body_growth	1,1810	1812	1.00568	0.406259	0.471785	0.000555315	3.13538e-06	0.716229	0.741926	0.834667	0.00039555	-0.000156718	1,1726	1734	1.01381	0.363264	0.601276	0.000582283	7.96183e-06	0.735829	0.719128	0.815012	0.000420608	-0.000151527
32	13		heart_attack	1,1810	1812	0.982198	0.582342	0.655134	0.000542357	-9.82987e-06	1.5321	0.0993901	0.155567	0.00084575	0.000293731	1,1726	1734	0.974812	0.645735	0.757069	0.000559895	-1.45174e-05	1.64664	0.0770923	0.218428	0.000940739	0.000370713
33	11		diabetes	1,1810	1812	0.97001	0.674233	0.735526	0.00053563	-1.656e-05	0.768695	0.668133	0.775897	0.000424513	-0.000127739	1,1726	1734	0.959344	0.764824	0.812625	0.000551016	-2.34328e-05	0.7474	0.692931	0.812402	0.000427219	-0.000144889
34	1		allergic_asthma	1,1810	1812	0.953155	0.790621	0.837128	0.000526328	-2.58676e-05	0.938429	0.438856	0.544787	0.000518201	-3.39994e-05	1,1726	1734	0.96909	0.69633	0.789174	0.000556611	-1.78151e-05	0.967428	0.417558	0.636161	0.000552918	-1.86806e-05
35	22		photo_allergy	1,1810	1812	0.930864	0.907609	0.933541	0.000514025	-3.81768e-05	0.903735	0.481852	0.578222	0.000499052	-5.31584e-05	1,1726	1734	0.946929	0.830617	0.830617	0.000543889	-3.05884e-05	0.829273	0.577142	0.700816	0.000473996	-9.79229e-05
36	7		apoplexy	1,1810	1812	0.916722	0.945805	0.945805	0.00050622	-4.59866e-05	0.50071	0.986101	0.986101	0.000276559	-0.000275774	1,1726	1734	0.953375	0.79502	0.819112	0.000547589	-2.68732e-05	0.523226	0.975202	0.975202	0.000299119	-0.000273509
38	70	F1	IBD_verif_LD.mod	3,644	648	1.75915	9.999e-05	0.000339966	0.00812818	0.00350766	4.19423	9.999e-05	0.000485666	0.0191639	0.0145948	0,605	606	0	NA	NA	0	0	0	NA	NA	0	0
39	45		stoma	1,646	648	3.3938	9.999e-05	0.000339966	0.0052261	0.00368621	14.7991	9.999e-05	0.000485666	0.0223957	0.0208824	1,598	606	2.53096	9.999e-05	0.00319968	0.00415125	0.00253621	11.1726	9.999e-05	0.00319968	0.0178828	0.0164453
40	60		diarrhea_3_months	1,646	648	3.04693	9.999e-05	0.000339966	0.00469447	0.00315375	7.48359	9.999e-05	0.000485666	0.0114518	0.00992159	1,598	606	1.01368	0.360864	0.535208	0.00166684	2.27268e-05	1.32962	0.171883	0.392875	0.00216312	0.000541615
41	59		obstipation_3_months	1,646	648	3.03404	9.999e-05	0.000339966	0.0046747	0.00313395	7.55753	9.999e-05	0.000485666	0.0115637	0.0100336	1,598	606	1.00664	0.412459	0.535208	0.00165528	1.10275e-05	0.824556	0.562144	0.782113	0.00134258	-0.000288528
42	69		IBD_verif_LD_healthy_sick	1,646	648	2.98499	9.999e-05	0.000339966	0.00459947	0.0030586	8.20772	9.999e-05	0.000485666	0.012546	0.0110175	0,605	606	0	NA	NA	0	0	0	NA	NA	0	0
43	61		stenoses	1,646	648	2.67232	9.999e-05	0.000339966	0.00411967	0.00257806	8.61109	9.999e-05	0.000485666	0.0131545	0.0116269	1,598	606	1.30499	0.00039996	0.00639936	0.0021448	0.00050628	2.69166	0.00809919	0.0863914	0.00436907	0.00277339
44	49		fistulae	1,646	648	2.31087	9.999e-05	0.000339966	0.00356445	0.00202198	7.41017	9.999e-05	0.000485666	0.0113408	0.00981034	1,598	606	1.21257	0.00259974	0.0207979	0.00199321	0.000352917	2.10474	0.0308969	0.19774	0.00341973	0.00181294
45	51		anemia	1,646	648	1.50412	9.999e-05	0.000339966	0.00232295	0.000778557	2.75964	0.00729927	0.0225614	0.00425372	0.00271232	1,598	606	1.00144	0.434857	0.535208	0.00164673	2.38471e-06	0.690177	0.772223	0.915227	0.00112403	-0.000509638
46	39		gall_stones	1,646	648	1.46079	9.999e-05	0.000339966	0.00225618	0.000711688	3.65984	0.00119988	0.00407959	0.00563347	0.00409421	1,598	606	1.16345	0.0108989	0.069753	0.00191263	0.000271392	2.90118	0.00529947	0.0847915	0.00470752	0.0031158
47	37		kidney_disease	1,646	648	1.36152	0.00029997	0.00092718	0.00210318	0.000558447	1.38848	0.141486	0.230713	0.00214473	0.000600066	1,598	606	1.22203	0.00159984	0.017065	0.00200873	0.000368616	0.876602	0.518548	0.782113	0.0014272	-0.000202918
48	50		food_intoler_allerg	1,646	648	1.30262	9.999e-05	0.000339966	0.00201238	0.000467508	1.62042	0.0827917	0.187661	0.00250211	0.000957999	1,598	606	1.10639	0.0490951	0.26184	0.00181899	0.000176661	0.842804	0.555144	0.782113	0.00137225	-0.00025851
49	53		anal_fissure	1,646	648	1.27744	0.00069993	0.00198314	0.00197356	0.000428624	3.67329	0.00109989	0.00407959	0.00565405	0.00411482	1,598	606	0.92595	0.917808	0.960214	0.0015228	-0.000123001	1.06324	0.324168	0.610198	0.00173053	0.000103955
50	65		aphthae_mouth	1,646	648	1.22414	0.00209979	0.00549176	0.00189137	0.000346308	3.84168	0.00079992	0.00339966	0.00591171	0.00437287	1,598	606	0.923519	0.930207	0.960214	0.00151881	-0.000127039	1.51606	0.10219	0.272506	0.00246567	0.000847706
51	63		arthritis	1,646	648	1.21673	0.00449955	0.0109275	0.00187994	0.000334863	2.03866	0.0370963	0.090091	0.0031459	0.00160278	1,598	606	1.07382	0.107189	0.381117	0.00176555	0.000122595	1.65115	0.0769923	0.246375	0.00268478	0.00106938
52	44		psoriasis	1,646	648	1.20302	0.00639936	0.0145052	0.0018588	0.000313687	2.51253	0.0137986	0.0360887	0.0038743	0.00233231	1,598	606	1.05684	0.148685	0.475792	0.00173768	9.43968e-05	1.83404	0.0538946	0.242465	0.00298125	0.00136932
53	67		skin_disease	1,646	648	1.16007	0.0167983	0.0343966	0.00179256	0.000247349	1.40076	0.143186	0.230713	0.00216366	0.000619023	1,598	606	1.03101	0.272073	0.535208	0.00169528	5.14947e-05	0.91342	0.454555	0.727287	0.00148706	-0.000142364
54	56		depression_diagnosis	1,646	648	1.1532	0.0189981	0.0358853	0.00178195	0.000236724	1.2151	0.218278	0.309227	0.00187743	0.00033235	1,598	606	1.01018	0.393161	0.535208	0.0016611	1.69142e-05	0.581304	0.929207	0.991154	0.000946894	-0.00068885
55	42		appendicitis	1,646	648	1.14894	0.0171983	0.0343966	0.00177538	0.000230141	1.23401	0.208079	0.307595	0.00190659	0.000361556	1,598	606	1.0909	0.069893	0.319511	0.00179358	0.000150946	0.811186	0.591241	0.788321	0.00132084	-0.000310523
56	66		eye_inflammation	1,646	648	1.14359	0.0224978	0.0402591	0.00176714	0.000221889	1.3776	0.142886	0.230713	0.00212797	0.000583272	1,598	606	1.02495	0.29917	0.535208	0.00168534	4.14445e-05	1.69359	0.0681932	0.242465	0.00275359	0.00113899
57	41		hypertension	1,646	648	1.13133	0.0284972	0.0484452	0.00174822	0.000202943	0.843655	0.546845	0.599766	0.00130426	-0.000241704	1,598	606	1.00734	0.408859	0.535208	0.00165642	1.21822e-05	1.11969	0.264874	0.542146	0.00182223	0.000196736
58	62		body_growth	1,646	648	1.12461	0.0369963	0.0598988	0.00173785	0.000192554	1.12287	0.267173	0.363356	0.00173518	0.000189874	1,598	606	1.02018	0.332367	0.535208	0.00167751	3.35178e-05	1.57591	0.0887911	0.258301	0.00256277	0.000945938
59	46		heart_disease_ever	1,646	648	1.10045	0.060494	0.0934907	0.00170059	0.000155237	1.41593	0.130587	0.230713	0.00218704	0.000642443	1,598	606	1.0766	0.0990901	0.381117	0.00177011	0.000127205	1.4715	0.116888	0.287725	0.00239338	0.000774567
60	58		ankylos_spondylitis	1,646	648	1.08087	0.0887911	0.131256	0.00167038	0.000124978	2.44382	0.0136986	0.0360887	0.00376874	0.00222659	1,598	606	1.02797	0.286971	0.535208	0.00169029	4.64463e-05	1.79076	0.0609939	0.242465	0.00291111	0.00129836
61	47		bronchial_asthma	1,646	648	1.07189	0.112389	0.159217	0.00165653	0.000111106	0.874272	0.49525	0.561284	0.00135153	-0.000194362	1,598	606	1.01147	0.380862	0.535208	0.00166321	1.90564e-05	0.990149	0.385261	0.648861	0.00161176	-1.61967e-05
62	52		thyroid_disease	1,646	648	1.06782	0.126587	0.172159	0.00165024	0.000104808	1.42607	0.129887	0.230713	0.00220268	0.000658103	1,598	606	1.03031	0.266073	0.535208	0.00169413	5.03342e-05	2.11484	0.0289971	0.19774	0.00343609	0.00182949
63	40		diabetes	1,646	648	1.06396	0.141386	0.183708	0.00164429	9.88478e-05	1.38698	0.149285	0.230713	0.00214243	0.000597764	1,598	606	1.02193	0.320468	0.535208	0.00168038	3.64264e-05	1.12105	0.271073	0.542146	0.00182444	0.000198968
64	38		IBS	1,646	648	1.06253	0.145885	0.183708	0.00164208	9.66311e-05	1.37597	0.147485	0.230713	0.00212545	0.000580757	1,598	606	1.03177	0.262074	0.535208	0.00169654	5.27689e-05	1.91408	0.0438956	0.23411	0.00311094	0.00150053
65	64		liver_disease	1,646	648	1.0445	0.206079	0.250239	0.00161426	6.87731e-05	0.779298	0.628537	0.635636	0.00120489	-0.000341232	1,598	606	1.02468	0.29847	0.535208	0.00168489	4.0984e-05	0.598818	0.905809	0.991154	0.000975393	-0.000660017
66	43		PSC	1,646	648	1.00788	0.392261	0.459892	0.00155775	1.21727e-05	0.925415	0.437756	0.529292	0.00143048	-0.000115291	1,598	606	1.0055	0.420658	0.535208	0.0016534	9.12888e-06	0.716134	0.733527	0.902802	0.00116626	-0.00046692
67	54		abdominal_pain	1,646	648	1.00224	0.439156	0.49771	0.00154905	3.46236e-06	0.91488	0.451455	0.529292	0.00141422	-0.000131579	1,598	606	0.984407	0.572843	0.678925	0.00161878	-2.58978e-05	0.402166	0.9999	0.9999	0.00065529	-0.000983867
68	55		AOD	1,646	648	0.995035	0.486051	0.533089	0.00153793	-7.67435e-06	0.952319	0.417158	0.52531	0.00147201	-7.37012e-05	1,598	606	0.955289	0.771423	0.881626	0.00157097	-7.42639e-05	0.718531	0.733327	0.902802	0.00117016	-0.000462974
69	68		allergy	1,646	648	0.978022	0.605439	0.643279	0.00151168	-3.39699e-05	0.777457	0.635636	0.635636	0.00120205	-0.00034408	1,598	606	1.03329	0.243776	0.535208	0.00169903	5.52916e-05	0.509456	0.981802	0.9999	0.000829959	-0.000807153
70	57		pancreatitis	1,646	648	0.974726	0.635536	0.654795	0.00150659	-3.90651e-05	0.83101	0.566443	0.601846	0.00128474	-0.000261259	1,598	606	0.883288	0.992101	0.992101	0.00145274	-0.000193878	0.609025	0.894211	0.991154	0.000992003	-0.000643213
71	48		COPD_ever	1,646	648	0.929556	0.90051	0.90051	0.00143687	-0.00010889	1.10265	0.286671	0.374878	0.00170398	0.000158634	1,598	606	0.925923	0.919508	0.960214	0.00152276	-0.000123046	1.00105	0.363464	0.646158	0.00162949	1.73295e-06
73	117	F2	IBD_verif_LD.mod	3,535	539	1.76776	9.999e-05	0.000276443	0.0098154	0.00426296	3.15078	0.00019998	0.00156651	0.0173612	0.011851	0,489	490	0	NA	NA	0	0	0	NA	NA	0	0
74	94		obstipation_3_months	1,537	539	3.09274	9.999e-05	0.000276443	0.00572632	0.00387479	7.26805	9.999e-05	0.000939906	0.0133538	0.0115165	0,489	490	0	NA	NA	0	0	0	NA	NA	0	0
75	95		diarrhea_3_months	1,537	539	3.07273	9.999e-05	0.000276443	0.00568948	0.00383788	7.20471	9.999e-05	0.000939906	0.013239	0.0114014	1,482	490	0.943571	0.860514	0.902119	0.00191878	-0.000116176	0.514664	0.950205	0.950205	0.00103267	-0.000985921
76	116		IBD_verif_LD_healthy_sick	1,537	539	2.94018	9.999e-05	0.000276443	0.00544538	0.00359333	6.64158	9.999e-05	0.000939906	0.0122168	0.0103774	0,489	490	0	NA	NA	0	0	0	NA	NA	0	0
77	80		stoma	1,537	539	2.79009	9.999e-05	0.000276443	0.00516885	0.00331627	11.2	9.999e-05	0.000939906	0.0204305	0.0186063	1,482	490	2.02753	9.999e-05	0.00219978	0.00411381	0.00211073	7.88039	9.999e-05	0.00439956	0.0155742	0.0137668
78	96		stenoses	1,537	539	2.51855	9.999e-05	0.000276443	0.00466814	0.00281463	7.25707	9.999e-05	0.000939906	0.0133339	0.0114965	1,482	490	1.31071	0.00059994	0.00879912	0.00266336	0.000639211	2.45232	0.020098	0.270133	0.00490089	0.00293848
79	98		diarrhea_6_months_3m	1,537	539	2.34926	9.999e-05	0.000276443	0.00435573	0.00250164	6.59317	0.00029997	0.00201408	0.0121289	0.0102893	1,482	490	1.37614	9.999e-05	0.00219978	0.00279592	0.000773698	2.59894	0.0159984	0.270133	0.00519232	0.00323414
80	102		abdom_pain_6_months	1,537	539	2.11088	9.999e-05	0.000276443	0.00391549	0.00206059	3.04336	0.00529947	0.0202441	0.0056354	0.0037837	1,482	490	1.00513	0.421958	0.782594	0.00204371	1.05668e-05	1.1301	0.270073	0.56813	0.00226466	0.000263956
81	105		joint_pain_6_months	1,537	539	1.91067	9.999e-05	0.000276443	0.00354542	0.00168983	3.39694	0.0039996	0.0187981	0.00628602	0.00443552	1,482	490	0.999673	0.468353	0.792598	0.00203263	-6.72338e-07	0.670999	0.766923	0.843616	0.00134592	-0.000668123
82	107		fatigue_6_months	1,537	539	1.85283	9.999e-05	0.000276443	0.00343847	0.00158268	3.045	0.00519948	0.0202441	0.00563841	0.00378672	1,482	490	0.971036	0.668733	0.902119	0.00197452	-5.96275e-05	0.998268	0.365763	0.56813	0.00200101	-3.51459e-06
83	104		back_pain_6_months	1,537	539	1.83207	9.999e-05	0.000276443	0.00340007	0.00154421	3.17135	0.00559944	0.0202441	0.00587102	0.00401975	1,482	490	1.03599	0.231477	0.664884	0.00210631	7.4073e-05	1.36269	0.161784	0.444906	0.00272942	0.000735473
84	84		fistulae	1,537	539	1.64522	9.999e-05	0.000276443	0.00305437	0.00119786	3.29347	0.00369963	0.0187981	0.0060957	0.00424485	1,482	490	0.990629	0.529247	0.862477	0.00201428	-1.92918e-05	1.02183	0.346865	0.56813	0.00204815	4.43006e-05
85	89		osteoporosis	1,537	539	1.56815	9.999e-05	0.000276443	0.00291171	0.00105494	2.40594	0.0185981	0.0460554	0.00446036	0.00260647	1,482	490	1.16569	0.00669933	0.0589541	0.00236938	0.000340962	1.13139	0.270173	0.56813	0.00226722	0.00026656
86	111		arthritis	1,537	539	1.51654	9.999e-05	0.000276443	0.00281615	0.000959196	2.49238	0.0190981	0.0460554	0.00461986	0.00276627	1,482	490	1.1995	0.00349965	0.0384962	0.00243793	0.000410507	1.09073	0.30027	0.56813	0.00218593	0.000184083
87	106		nausea_6_months	1,537	539	1.50993	9.999e-05	0.000276443	0.0028039	0.000946921	2.59621	0.0126987	0.0373025	0.00481139	0.00295815	1,482	490	0.940685	0.861114	0.902119	0.00191293	-0.000122118	1.37607	0.155584	0.444906	0.00275615	0.000762586
88	85		anemia	1,537	539	1.50419	9.999e-05	0.000276443	0.00279327	0.000936278	2.07268	0.0385961	0.0725607	0.00384491	0.00198987	1,482	490	1.01541	0.360764	0.755886	0.00206457	3.17275e-05	1.02426	0.344866	0.56813	0.002053	4.92275e-05
89	92		pancreatitis	1,537	539	1.46615	9.999e-05	0.000276443	0.00272282	0.000865695	3.1053	0.00619938	0.0208122	0.00574943	0.00389794	1,482	490	1.12274	0.0287971	0.158384	0.00228228	0.000252604	1.67496	0.0775922	0.391561	0.00335273	0.00136783
90	101		induration_6_months	1,537	539	1.31844	0.00029997	0.00070493	0.00244918	0.000591548	3.68357	0.00209979	0.0123363	0.0068128	0.00496329	1,482	490	1.07916	0.0925907	0.452666	0.00219388	0.000162919	2.24398	0.030197	0.270133	0.00448646	0.00251803
91	74		gall_stones	1,537	539	1.31572	0.00029997	0.00070493	0.00244414	0.000586498	2.33847	0.0224978	0.0480634	0.00433582	0.00248169	1,482	490	1.0456	0.19888	0.664884	0.00212581	9.38524e-05	0.978957	0.381162	0.56813	0.00196238	-4.27069e-05
92	87		anal_fissure	1,537	539	1.30327	0.00019998	0.00052217	0.00242107	0.000563384	1.49097	0.118788	0.180098	0.00276878	0.000911742	1,482	490	0.975846	0.641636	0.902119	0.00198428	-4.9725e-05	0.856106	0.50385	0.715141	0.00171656	-0.000292103
93	114		eye_inflammation	1,537	539	1.28488	0.00049995	0.00111894	0.00238699	0.000529235	2.93541	0.00669933	0.0209912	0.00543659	0.00358451	1,482	490	1.06736	0.123888	0.545105	0.00216995	0.000138638	1.76205	0.0744926	0.391561	0.00352642	0.00154404
94	110		cancer_last_year	1,537	539	1.28322	0.00159984	0.00341784	0.0023839	0.000526145	2.46448	0.0174983	0.0460554	0.00456837	0.00271468	1,482	490	1.13808	0.019898	0.125073	0.0023134	0.000284169	1.67656	0.0848915	0.391561	0.00335593	0.00137108
95	103		weight_loss_6_months	1,537	539	1.233	0.00179982	0.00367789	0.00229083	0.000432903	1.31113	0.190481	0.271291	0.00243564	0.000577981	1,482	490	0.94466	0.843116	0.902119	0.00192099	-0.000113933	0.615243	0.843216	0.883369	0.00123423	-0.00078144
96	109		other_afflict_6_mon	1,537	539	1.18633	0.00719928	0.0140986	0.00220431	0.000346214	1.20861	0.229577	0.31272	0.00224561	0.000387597	1,482	490	0.966072	0.70343	0.902119	0.00196445	-6.98478e-05	0.800375	0.580042	0.750643	0.001605	-0.000405283
97	113		aphthae_mouth	1,537	539	1.15753	0.0132987	0.0250015	0.00215092	0.000292727	2.42715	0.019598	0.0460554	0.0044995	0.00264568	1,482	490	0.941702	0.857514	0.902119	0.00191499	-0.000120025	1.49403	0.120188	0.444906	0.00299168	0.00100154
98	83		COPD_ever	1,537	539	1.15459	0.0157984	0.0285587	0.00214547	0.000287265	2.15347	0.0331967	0.0678367	0.00399417	0.00213941	1,482	490	1.15314	0.0141986	0.104123	0.00234393	0.000315143	2.19041	0.0306969	0.270133	0.00437984	0.00240986
99	112		liver_disease	1,537	539	1.14443	0.019998	0.0348113	0.00212663	0.000268394	1.43247	0.142386	0.209129	0.00266044	0.000803201	1,482	490	1.04089	0.216078	0.664884	0.00211625	8.41606e-05	1.02011	0.344466	0.56813	0.0020447	4.08087e-05
100	71		kidney_disease	1,537	539	1.10414	0.0487951	0.0819061	0.00205191	0.000193536	2.42948	0.0208979	0.0467715	0.00450379	0.00264998	1,482	490	1.01538	0.355464	0.755886	0.00206451	3.16635e-05	1.41556	0.141686	0.444906	0.00283502	0.000842607
101	88		abdominal_pain	1,537	539	1.09832	0.0607939	0.0985281	0.00204112	0.000182719	1.8617	0.0571943	0.0995604	0.00345487	0.00159911	1,482	490	0.968143	0.69963	0.902119	0.00196865	-6.55844e-05	1.20361	0.226477	0.553611	0.00241159	0.000413021
102	77		appendicitis	1,537	539	1.0824	0.0884912	0.138636	0.00201158	0.000153132	1.19965	0.232877	0.31272	0.002229	0.000370955	1,482	490	1.02515	0.308169	0.753302	0.00208433	5.17749e-05	0.799567	0.580042	0.750643	0.00160338	-0.000406924
103	91		depression_diagnosis	1,537	539	1.0701	0.117388	0.177976	0.00198878	0.000130283	0.948257	0.419458	0.480842	0.00176273	-9.61861e-05	1,482	490	0.984273	0.572043	0.898924	0.00200138	-3.23754e-05	0.809893	0.563544	0.750643	0.00162405	-0.000385951
104	97		body_growth	1,537	539	1.06358	0.130387	0.185703	0.00197668	0.000118164	0.700992	0.720228	0.752238	0.00130368	-0.000556087	1,482	490	0.952841	0.79652	0.902119	0.0019376	-9.70897e-05	0.604232	0.863414	0.883493	0.00121216	-0.000803822
105	93		ankylos_spondylitis	1,537	539	1.06295	0.128087	0.185703	0.00197551	0.000116995	0.892045	0.470753	0.526795	0.00165841	-0.000200701	1,482	490	1.01788	0.341966	0.755886	0.00206958	3.68156e-05	0.63345	0.818118	0.87798	0.0012707	-0.000744435
106	115		skin_disease	1,537	539	1.05336	0.159684	0.22074	0.00195773	9.91777e-05	1.0389	0.342066	0.410386	0.00193089	7.22921e-05	1,482	490	1.00751	0.39886	0.782594	0.00204854	1.54611e-05	0.703321	0.715728	0.843616	0.00141066	-0.000602445
107	82		bronchial_asthma	1,537	539	1.04031	0.226277	0.303858	0.00193352	7.49198e-05	1.69648	0.0832917	0.13499	0.00314923	0.00129289	1,482	490	1.04369	0.20348	0.664884	0.00212193	8.99233e-05	1.63371	0.0889911	0.391561	0.00327045	0.00128436
108	79		psoriasis	1,537	539	1.03802	0.233877	0.305339	0.00192926	7.06601e-05	1.05434	0.321268	0.397358	0.00195954	0.000100991	1,482	490	0.946803	0.832217	0.902119	0.00192534	-0.000109522	0.680274	0.751125	0.843616	0.0013645	-0.000649274
109	78		PSC	1,537	539	1.0151	0.353265	0.448742	0.00188675	2.80679e-05	1.62284	0.0963904	0.151012	0.00301295	0.00115636	1,482	490	1.02746	0.285271	0.73835	0.00208901	5.65222e-05	1.49966	0.122788	0.444906	0.00300293	0.00101295
110	86		thyroid_disease	1,537	539	1.01309	0.371363	0.459317	0.00188301	2.43226e-05	1.17158	0.244676	0.319438	0.00217696	0.000318815	1,482	490	0.975298	0.647535	0.902119	0.00198317	-5.08528e-05	1.07812	0.30217	0.56813	0.00216072	0.000158509
111	75		diabetes	1,537	539	1.00629	0.407459	0.478765	0.0018704	1.16861e-05	1.98925	0.0481952	0.0871221	0.0036907	0.00183538	1,482	490	1.03583	0.241776	0.664884	0.00210599	7.37457e-05	1.96303	0.0483952	0.354898	0.00392702	0.00195047
112	108		fever_6_months	1,537	539	1.00606	0.406959	0.478765	0.00186998	1.12637e-05	0.683494	0.736826	0.752844	0.00127118	-0.000588647	1,482	490	0.920427	0.939106	0.960946	0.00187181	-0.000163833	0.777849	0.60454	0.759993	0.0015599	-0.000451036
113	99		bloody_stool_6_month	1,537	539	1.00144	0.444956	0.510071	0.00186141	2.67486e-06	0.715592	0.693731	0.747759	0.0013308	-0.000528919	1,482	490	0.875108	0.997	0.997	0.00177981	-0.000257163	0.981032	0.387361	0.56813	0.00196653	-3.8495e-05
114	90		AOD	1,537	539	0.981481	0.584742	0.654354	0.00182438	-3.44234e-05	1.01713	0.349265	0.410386	0.00189052	3.18454e-05	1,482	490	1.00214	0.444656	0.782594	0.00203765	4.4121e-06	1.0146	0.358364	0.56813	0.00203369	2.96357e-05
115	73		apoplexy	1,537	539	0.975429	0.639036	0.696064	0.00181315	-4.56731e-05	1.10527	0.287971	0.365801	0.002054	0.000195628	1,482	490	1.00314	0.443956	0.782594	0.00203967	6.46232e-06	1.32916	0.177682	0.459883	0.00266246	0.000667533
116	72		IBS	1,537	539	0.972732	0.651635	0.696064	0.00180814	-5.06865e-05	0.611975	0.848115	0.848115	0.00113832	-0.000721756	1,482	490	1.0535	0.167783	0.664884	0.00214183	0.000110113	0.730488	0.677832	0.828462	0.00146507	-0.000547247
117	81		heart_disease_ever	1,537	539	0.932827	0.891311	0.930925	0.0017341	-0.000124873	1.82607	0.0606939	0.101879	0.00338899	0.0015331	1,482	490	0.9647	0.716128	0.902119	0.00196167	-7.26715e-05	1.38433	0.160984	0.444906	0.00277265	0.000779325
118	100		pus_in_stool_6_month	1,537	539	0.927401	0.922608	0.933907	0.00172403	-0.000134961	0.711824	0.70003	0.747759	0.0013238	-0.00053593	1,482	490	0.96019	0.749325	0.902119	0.00195251	-8.19576e-05	0.672642	0.754125	0.843616	0.00134921	-0.000664785
119	76		hypertension	1,537	539	0.921025	0.933907	0.933907	0.00171219	-0.000146815	2.1336	0.0352965	0.0691223	0.00395746	0.00210263	1,482	490	0.946687	0.833417	0.902119	0.00192511	-0.00010976	1.00147	0.361764	0.56813	0.00200742	2.98592e-06

### Sheet: Table S22
							ASV					KO							ASV-Cond.					KO-Cond.
	TP	comp1	df1	df2	DF	N_row	F	P	P.fdr	R2	adj.R2	F	P	P.fdr	R2	adj.R2	DF	N_row	F	P	P.fdr	R2	adj.R2	F	P	P.fdr	R2	adj.R2
1	BL	hormone_replacement	1	1810		1812	0.984324	0.560244	0.577142	0.00054353	-8.65604e-06	0.86432	0.542446	0.564144	0.000477297	-7.49253e-05	1,1726	1734	0.996348	0.484552	0.503934	0.000572257	-2.10501e-06	0.650596	0.840516	0.840516	0.000371906	-0.000200427
2		medication_regularly	1	1810		1812	1.27197	0.00059994	0.00070902	0.000702253	0.000150155	1.65392	0.0722928	0.0854369	0.000912933	0.000360951	1,1726	1734	1.09583	0.0581942	0.0756524	0.000629358	5.52269e-05	0.957561	0.423358	0.524157	0.000547282	-2.43397e-05
3		antibiotics_6_month	1	1810		1812	1.53609	9.999e-05	0.000152926	0.000847948	0.000295931	2.18037	0.0212979	0.034609	0.00120317	0.000651351	1,1726	1734	1.3749	0.00029997	0.00111417	0.000789509	0.000216028	1.73873	0.059894	0.121588	0.000993297	0.000423485
4		antibiotics_lastweek	1	1810		1812	0.983867	0.577142	0.577142	0.000543278	-8.90831e-06	0.828512	0.577442	0.577442	0.000457532	-9.47012e-05	1,1726	1734	0.982443	0.582942	0.582942	0.000564275	-1.01192e-05	0.763042	0.674733	0.701722	0.000436156	-0.000135916
5		mesalazin_12m	1	1810		1812	2.11421	9.999e-05	0.000152926	0.00116671	0.000614868	3.98304	0.00029997	0.000974903	0.00219575	0.00164447	1,1726	1734	1.44356	9.999e-05	0.000649935	0.000828903	0.000255582	3.77915	0.00109989	0.00823251	0.0021564	0.00159131
6		sulfasalazin_12m	1	1810		1812	1.63093	9.999e-05	0.000152926	0.000900254	0.000348265	4.02886	0.00049995	0.0014443	0.00222094	0.00166969	1,1726	1734	1.31117	0.00029997	0.00111417	0.000752941	0.000179312	3.393	0.00189981	0.00823251	0.00193649	0.00137051
7		budesonid_12m	1	1810		1812	1.60057	9.999e-05	0.000152926	0.00088351	0.000331512	1.3815	0.150885	0.163459	0.000762679	0.000210614	1,1726	1734	1.26471	0.00049995	0.00162484	0.000726279	0.000152541	1.03461	0.343766	0.446895	0.000591294	1.98509e-05
8		cortisone_12m	1	1810		1812	1.8123	9.999e-05	0.000152926	0.00100027	0.000448334	2.19617	0.019898	0.0344899	0.00121188	0.000660068	1,1726	1734	1.18279	0.00679932	0.0131844	0.000679267	0.000105339	1.44189	0.122788	0.19651	0.000823861	0.000253362
9		antibiotics_12m	1	1810		1812	1.49955	9.999e-05	0.000152926	0.000827797	0.000275768	1.6097	0.0813919	0.0920082	0.000888549	0.000336554	1,1726	1734	1.1377	0.020498	0.0313498	0.000653388	7.93549e-05	0.819288	0.59614	0.645819	0.000468291	-0.000103651
10		azathioprin_12m	1	1810		1812	1.31914	0.00029997	0.000410485	0.000728275	0.000176191	1.91951	0.0421958	0.0609495	0.00105938	0.00050748	1,1726	1734	1.18928	0.0039996	0.00992628	0.00068299	0.000109077	1.72787	0.0607939	0.121588	0.000987102	0.000417264
11		infliximab_12m	1	1810		1812	1.78084	9.999e-05	0.000152926	0.000982924	0.000430981	2.66842	0.00679932	0.0160711	0.0014721	0.000920424	1,1726	1734	1.19906	0.00419958	0.00992628	0.000688607	0.000114716	1.31606	0.162684	0.234988	0.00075202	0.000181229
12		methotrexat_12m	1	1810		1812	1.20853	0.00469953	0.00531251	0.000667252	0.000115135	1.7627	0.0610939	0.0756401	0.00097292	0.000420971	1,1726	1734	1.04753	0.181582	0.214597	0.000601637	2.73935e-05	1.41422	0.128487	0.19651	0.000808066	0.000237502
13		immunosuppress_12m	1	1810		1812	1.36682	9.999e-05	0.000152926	0.00075458	0.000202511	3.40778	0.00209979	0.00545945	0.00187922	0.00132777	1,1726	1734	1.17005	0.00839916	0.0145585	0.000671957	9.79989e-05	3.32765	0.00169983	0.00823251	0.00189927	0.00133313
14		antidiarrhetics_12m	1	1810		1812	2.64297	9.999e-05	0.000152926	0.00145808	0.000906395	6.42937	9.999e-05	0.000742783	0.00353956	0.00298903	1,1726	1734	1.55534	9.999e-05	0.000649935	0.000893031	0.00031997	2.88246	0.00549945	0.0158873	0.0016456	0.00107843
15		biologicals_12m	1	1810		1812	1.83206	9.999e-05	0.000152926	0.00101116	0.000459234	5.02245	0.00019998	0.000742783	0.00276716	0.0022162	1,1726	1734	1.10085	0.0461954	0.0632147	0.00063224	5.81208e-05	3.47969	0.00149985	0.00823251	0.00198587	0.00142008
16		X5_ASA_alternatives	1	1810		1812	1.48749	9.999e-05	0.000152926	0.000821145	0.000269113	2.50477	0.0108989	0.0236143	0.00138194	0.000830213	1,1726	1734	1.30654	0.00029997	0.00111417	0.000750286	0.000176645	2.83672	0.00429957	0.0149485	0.00161953	0.00105226
17		glucocorticoids	1	1810		1812	1.30819	0.00049995	0.000618986	0.000722237	0.00017015	2.30019	0.0143986	0.0287971	0.00126921	0.000717426	1,1726	1734	1.01218	0.370263	0.401118	0.000581345	7.01982e-06	1.50315	0.10339	0.181982	0.000858837	0.000288479
18		course_steroid	1	1810		1812	1.26978	0.00049995	0.000618986	0.000701046	0.000148947	1.75057	0.0568943	0.0739626	0.000966229	0.000414277	1,1726	1734	1.06376	0.124988	0.154746	0.00061095	3.67446e-05	1.24417	0.19578	0.26791	0.000710969	0.000140012
19		immunosuppressives	1	1810		1812	1.09698	0.0607939	0.0658601	0.0006057	5.3548e-05	2.12146	0.0254975	0.0389961	0.00117071	0.000618866	1,1726	1734	1.16721	0.00709929	0.0131844	0.000670329	9.63649e-05	2.28145	0.0166983	0.0434157	0.00130294	0.00073438
20		biologicals	1	1810		1812	1.33317	0.00019998	0.00028886	0.000736018	0.000183939	1.75339	0.0563944	0.0739626	0.000967786	0.000415834	1,1726	1734	1.03801	0.229477	0.259409	0.000596174	2.19085e-05	0.9233	0.458354	0.541691	0.000527711	-4.399e-05
21		antidiarrhetics	1	1810		1812	1.96225	9.999e-05	0.000152926	0.00108294	0.000531055	5.31994	0.00019998	0.000742783	0.00293058	0.00237971	1,1726	1734	1.23666	0.00169983	0.00491062	0.000710181	0.000136378	3.00373	0.00459954	0.0149485	0.00171471	0.00114782
22		glucocorticoids_12m	1	1810		1812	1.65397	9.999e-05	0.000152926	0.000912961	0.000360979	5.31151	0.00019998	0.000742783	0.00292595	0.00237508	1,1726	1734	1.1523	0.0130987	0.0212854	0.000661768	8.77692e-05	5.00055	9.999e-05	0.00129987	0.00285133	0.00228905
23		contraceptives	1	1810		1812	1.5282	9.999e-05	0.000152926	0.000843598	0.000291578	8.27737	9.999e-05	0.000742783	0.00455232	0.00400234	1,1726	1734	1.58594	9.999e-05	0.000649935	0.000910581	0.000337591	7.40807	9.999e-05	0.00129987	0.00421823	0.0036615
24		used_antiinflammatory	1	1810		1812	5.2009	9.999e-05	0.000152926	0.00286519	0.00231429	8.43652	9.999e-05	0.000742783	0.00463944	0.00408952	1,1726	1734	1.17496	0.00689931	0.0131844	0.000674772	0.000100826	1.98606	0.0327967	0.0775195	0.00113443	0.000565191
25		antibiotics	1	1810		1812	1.68351	9.999e-05	0.000152926	0.000929253	0.000377281	2.25973	0.0187981	0.0344899	0.00124691	0.000695117	1,1726	1734	1.38721	9.999e-05	0.000649935	0.000796572	0.000223119	1.51451	0.10499	0.181982	0.000865321	0.000294989
26		medication_general	1	1810		1812	2.66295	9.999e-05	0.000152926	0.00146908	0.000917409	4.4024	0.00019998	0.000742783	0.00242636	0.00187522	1,1726	1734	1.12541	0.0239976	0.0346632	0.000646337	7.22756e-05	0.825494	0.580942	0.645819	0.000471836	-0.000100091
27	F1	medication_regularly	1	646		648	1.17529	0.0115988	0.0139186	0.00181603	0.00027085	1.34812	0.161584	0.204106	0.00208252	0.000537759	1,598	606	0.98332	0.574243	0.626446	0.00161699	-2.77029e-05	0.861726	0.530247	0.636296	0.00140302	-0.000227385
28		antibiotics_6_month	1	646		648	1.41551	9.999e-05	0.000171411	0.00218639	0.000641792	1.8715	0.0509949	0.0941444	0.00288869	0.00134517	1,598	606	1.38053	9.999e-05	0.00059994	0.00226868	0.000631608	1.96718	0.0361964	0.170783	0.00319696	0.00158756
29		mesalazin_12m	1	646		648	1.46775	9.999e-05	0.000171411	0.00226691	0.000722435	2.89935	0.00419958	0.0143986	0.0044681	0.00292703	1,598	606	1.02371	0.305769	0.366923	0.0016833	3.93806e-05	1.47748	0.117788	0.235576	0.00240308	0.000784385
30		sulfasalazin_12m	1	646		648	1.31173	0.00059994	0.000846974	0.00202643	0.000481575	2.43605	0.0158984	0.0381562	0.00375681	0.00221463	1,598	606	1.03972	0.226877	0.306369	0.00170958	6.59693e-05	1.62541	0.0825917	0.235576	0.00264303	0.00102714
31		budesonid_12m	1	646		648	1.84065	9.999e-05	0.000171411	0.00284121	0.00129762	3.7849	0.00139986	0.00559944	0.00582484	0.00428587	1,598	606	1.22046	0.00369963	0.0126844	0.00200615	0.000366011	1.53821	0.09969	0.235576	0.00250161	0.000884061
32		cortisone_12m	1	646		648	1.50172	9.999e-05	0.000171411	0.00231925	0.000774848	2.62675	0.0108989	0.0290638	0.00404972	0.002508	1,598	606	1.09219	0.0685931	0.149658	0.0017957	0.000153095	0.990271	0.380262	0.507016	0.00161196	-1.5996e-05
33		antibiotics_12m	1	646		648	1.83454	9.999e-05	0.000171411	0.0028318	0.00128819	5.04183	0.00019998	0.00119988	0.00774425	0.00620825	1,598	606	1.41243	9.999e-05	0.00059994	0.00232097	0.000684511	3.48474	0.00139986	0.0111989	0.00564893	0.00406823
34		azathioprin_12m	1	646		648	1.29123	0.00059994	0.000846974	0.00199482	0.000449922	1.26084	0.193281	0.21936	0.00194796	0.000402991	1,598	606	0.988031	0.549845	0.626446	0.00162473	-1.98792e-05	0.794446	0.617438	0.644283	0.00129362	-0.000338063
35		methotrexat_12m	1	646		648	1.18982	0.00719928	0.00909383	0.00183845	0.000293304	1.52824	0.10299	0.13732	0.00236011	0.000815773	1,598	606	1.06188	0.138386	0.242719	0.00174595	0.000102758	1.28084	0.183982	0.29805	0.00208395	0.000461514
36		antibiotics_6_weeks	1	646		648	1.02435	0.30007	0.327349	0.00158316	3.76262e-05	1.15419	0.252175	0.263139	0.00178349	0.000238266	1,598	606	1.07347	0.110989	0.221978	0.00176497	0.000122001	1.28928	0.186281	0.29805	0.00209764	0.000475362
37		immunosuppress_12m	1	646		648	0.982087	0.588641	0.588641	0.00151795	-2.76876e-05	1.11834	0.271573	0.271573	0.00172818	0.000182873	1,598	606	1.06131	0.141586	0.242719	0.00174501	0.000101813	1.58321	0.0930907	0.235576	0.0025746	0.000957911
38		antidiarrhetics_12m	1	646		648	2.39856	9.999e-05	0.000171411	0.00369921	0.00215695	12.7645	9.999e-05	0.00079992	0.0193764	0.0178585	1,598	606	1.54457	9.999e-05	0.00059994	0.00253756	0.000903635	7.6117	9.999e-05	0.00239976	0.0122549	0.0107515
39		biologicals_12m	1	646		648	1.65872	9.999e-05	0.000171411	0.0025611	0.00101708	1.80616	0.0590941	0.101304	0.00278812	0.00124444	1,598	606	1.11151	0.0431957	0.10367	0.0018274	0.000185169	1.23597	0.212879	0.319318	0.00201108	0.000387795
40		X5_ASA_alternatives	1	646		648	1.42243	9.999e-05	0.000171411	0.00219707	0.000652479	1.2728	0.186081	0.21936	0.0019664	0.000421455	1,598	606	1.0383	0.229777	0.306369	0.00170725	6.36056e-05	0.740594	0.69633	0.69633	0.00120604	-0.000426668
41		glucocorticoids	1	646		648	1.48729	9.999e-05	0.000171411	0.00229702	0.000752589	2.85271	0.00709929	0.0212979	0.00439654	0.00285536	1,598	606	1.04828	0.190781	0.286171	0.00172363	8.01778e-05	1.18172	0.238876	0.337237	0.00192298	0.000298666
42		course_steroid	1	646		648	1.15863	0.0137986	0.0157699	0.00179034	0.000245125	1.61432	0.089891	0.134837	0.00249271	0.000948586	1,598	606	0.971208	0.676832	0.70626	0.00159711	-4.78208e-05	0.797782	0.608839	0.644283	0.00129905	-0.000332575
43		immunosuppressives	1	646		648	1.25414	0.00139986	0.00186648	0.00193763	0.000392643	1.69199	0.0731927	0.117108	0.00261233	0.00106839	1,598	606	0.937597	0.865813	0.865813	0.00154192	-0.000103652	0.90604	0.468253	0.591478	0.00147506	-0.000154502
44		biologicals	1	646		648	1.49663	9.999e-05	0.000171411	0.00231141	0.000766996	1.54647	0.0981902	0.13732	0.00238819	0.000843902	1,598	606	1.11762	0.0352965	0.0941239	0.00183743	0.000195314	0.808298	0.59824	0.644283	0.00131615	-0.000315273
45		antidiarrhetics	1	646		648	2.2715	9.999e-05	0.000171411	0.00350394	0.00196138	8.41087	9.999e-05	0.00079992	0.0128526	0.0113245	1,598	606	1.50825	9.999e-05	0.00059994	0.00247802	0.000843403	4.72597	0.00039996	0.00479952	0.00764526	0.00608792
46		sip_tube_feed	1	646		648	1.5589	9.999e-05	0.000171411	0.00240734	0.00086308	3.55502	0.00109989	0.00527947	0.00547301	0.0039335	1,598	606	1.23692	0.00129987	0.00519948	0.00203316	0.000393335	2.76589	0.00789921	0.0473953	0.004489	0.00289472
47		glucocorticoids_12m	1	646		648	1.00707	0.40496	0.422566	0.00155651	1.09317e-05	1.26072	0.20108	0.21936	0.00194778	0.000402809	1,598	606	1.02512	0.29747	0.366923	0.00168561	4.17155e-05	1.91873	0.050495	0.173126	0.00311848	0.00150815
48		used_antiinflammatory	1	646		648	3.01935	9.999e-05	0.000171411	0.00465217	0.00311138	7.92415	9.999e-05	0.00079992	0.0121178	0.0105886	1,598	606	1.13667	0.0223978	0.0671933	0.00186869	0.000226937	1.4126	0.136486	0.251975	0.00229781	0.000677878
49		antibiotics	1	646		648	1.30748	0.00059994	0.000846974	0.00201988	0.000475015	1.88826	0.0448955	0.089791	0.00291449	0.00137101	1,598	606	1.25567	0.00029997	0.00143986	0.00206391	0.000424445	1.91416	0.0426957	0.170783	0.00311107	0.00150066
50		medication_general	1	646		648	1.61306	9.999e-05	0.000171411	0.00249078	0.000946648	2.06034	0.0318968	0.069593	0.00317924	0.00163618	1,598	606	1.0588	0.155384	0.248615	0.0017409	9.76557e-05	1.48489	0.114989	0.235576	0.00241511	0.00079655
51	F2	medication_regularly	1	537		539	0.988618	0.541246	0.541246	0.00183762	-2.11565e-05	0.993935	0.363964	0.363964	0.00184748	-1.12725e-05	1,482	490	0.997738	0.484152	0.660207	0.00202871	-4.6559e-06	0.828518	0.552845	0.690969	0.00166134	-0.000348125
52		antibiotics_6_month	1	537		539	1.07991	0.0906909	0.104643	0.00200697	0.000148512	1.01899	0.347965	0.363964	0.00189397	3.53033e-05	1,482	490	1.0008	0.451855	0.660207	0.00203493	1.65485e-06	0.658219	0.780822	0.813319	0.00132032	-0.000694095
53		antibiotics_6_weeks	1	537		539	1.00461	0.421258	0.451348	0.00186728	8.55945e-06	1.52956	0.117288	0.219916	0.00284025	0.000983338	1,482	490	0.989504	0.538146	0.668356	0.002012	-2.16069e-05	1.24076	0.207679	0.519198	0.00248583	0.000488344
54		course_steroid	1	537		539	1.13231	0.0248975	0.0339512	0.00210414	0.000245861	1.06379	0.315868	0.363964	0.00197707	0.000118555	1,482	490	0.951433	0.812519	0.812519	0.00193474	-9.99882e-05	0.787228	0.59884	0.690969	0.00157868	-0.000431985
55		sip_tube_feed	1	537		539	1.50639	0.00019998	0.000374963	0.00279735	0.000940362	4.20399	0.00089991	0.00449955	0.00776784	0.00592011	1,482	490	1.1278	0.0273973	0.127112	0.00229255	0.000263017	2.28991	0.0253975	0.190481	0.00457785	0.00261074
56		current_medication	1	537		539	1.43344	9.999e-05	0.000214264	0.00266224	0.000805004	4.97779	0.00029997	0.00224978	0.0091845	0.00733941	1,482	490	1.05859	0.143386	0.358464	0.00215217	0.000120598	2.71269	0.0111989	0.167983	0.00541832	0.00346342
57		contraceptives	1	537		539	1.11845	0.0382962	0.0478702	0.00207845	0.000220122	1.00433	0.361764	0.363964	0.00186676	8.04317e-06	1,482	490	1.12687	0.0258974	0.127112	0.00229066	0.000261101	1.10642	0.283372	0.531322	0.0022173	0.00021591
58		X5_ASA_alternatives	1	537		539	1.70711	9.999e-05	0.000214264	0.00316889	0.0013126	1.98426	0.0458954	0.114739	0.00368149	0.00182614	1,482	490	0.984394	0.579242	0.668356	0.00200163	-3.21276e-05	0.828309	0.551845	0.690969	0.00166092	-0.000348551
59		antidiarrhetics	1	537		539	2.17606	9.999e-05	0.000214264	0.00403589	0.00218121	5.10119	9.999e-05	0.00149985	0.00941003	0.00756536	1,482	490	1.43847	9.999e-05	0.00149985	0.00292218	0.000901788	1.82182	0.0651935	0.325967	0.00364559	0.00166495
60		glucocorticoids	1	537		539	1.42298	9.999e-05	0.000214264	0.00264287	0.000785594	2.63639	0.0127987	0.0479952	0.0048855	0.0030324	1,482	490	0.958773	0.758724	0.812519	0.00194964	-8.48761e-05	0.954482	0.405159	0.675266	0.00191342	-9.23819e-05
61		biologicals	1	537		539	1.36941	9.999e-05	0.000214264	0.00254363	0.000686174	1.26389	0.19948	0.29922	0.00234809	0.000490267	1,482	490	1.02929	0.271073	0.499617	0.00209273	6.0294e-05	1.16186	0.244376	0.523662	0.00232814	0.000328357
62		immunosuppressives	1	537		539	1.16433	0.0109989	0.0183315	0.00216352	0.000305354	1.0709	0.311169	0.363964	0.00199026	0.000131765	1,482	490	1.02516	0.29977	0.499617	0.00208435	5.17921e-05	1.31068	0.180682	0.519198	0.00262555	0.000630089
63		used_antiinflammatory	1	537		539	2.19275	9.999e-05	0.000214264	0.00406673	0.0022121	2.5054	0.0167983	0.050395	0.00464388	0.00279033	1,482	490	1.06622	0.123088	0.358464	0.00216765	0.0001363	1.6249	0.0945905	0.354715	0.00325287	0.00126652
64		antibiotics	1	537		539	1.1508	0.0187981	0.0281972	0.00213844	0.000280222	1.4582	0.133887	0.223144	0.00270809	0.00085094	1,482	490	1.03565	0.234177	0.499617	0.00210562	7.33769e-05	0.880038	0.479552	0.690969	0.00176446	-0.000243508
65		medication_general	1	537		539	1.53533	9.999e-05	0.000214264	0.00285094	0.000994048	1.7108	0.0784922	0.168197	0.00317574	0.00131945	1,482	490	1.1155	0.0338966	0.127112	0.00226759	0.0002377	0.642527	0.813319	0.813319	0.00128888	-0.000725986

### Sheet: Table S23
						ASV					KO							ASV-Cond.					KO-Cond.
TP	comp1	description (scaled by energy content)	category	DF	N_row	F	P	P.fdr	R2	adj.R2	F	P	P.fdr	R2	adj.R2	DF	N_row	F	P	P.fdr	R2	adj.R2	F	P	P.fdr	R2	adj.R2
bl	gramm	consumed quantity [g/day]	amount	1,1322	1324	1.23863	0.0009998	0.00893155	0.000936062	0.00018034	2.87852	0.00659868	0.0803839	0.00217267	0.00141788	1,1265	1273	1.12809	0.0227977	0.10317	0.000882624	0.000100693	1.8811	0.0449955	0.2319	0.00146305	0.000688535
bl	EALA	alanine [g/day]	AA	1,1322	1324	0.990244	0.535893	0.704016	0.00074849	-7.37384e-06	0.56615	0.931014	0.987802	0.00042807	-0.000328036	1,1265	1273	0.978819	0.619338	0.836426	0.000765925	-1.66526e-05	0.56288	0.940206	0.967803	0.000438243	-0.000341942
bl	EARG	arginine [g/day]	AA	1,1322	1324	0.987204	0.557688	0.711717	0.000746193	-9.67233e-06	0.543408	0.953609	0.987802	0.000410881	-0.000345238	1,1265	1273	0.995119	0.490451	0.782386	0.00077867	-3.83718e-06	0.590066	0.913609	0.967803	0.000459399	-0.000320669
bl	EASP	aspartic acid [g/day]	AA	1,1322	1324	0.982622	0.586683	0.734724	0.000742733	-1.31352e-05	0.567035	0.930814	0.987802	0.000428738	-0.000327367	1,1265	1273	0.995949	0.477452	0.770827	0.000779319	-3.18484e-06	0.625863	0.867513	0.967803	0.000487255	-0.000292659
bl	ECYS	cysteine [g/day]	AA	1,1322	1324	0.99609	0.484503	0.681744	0.000752905	-2.95518e-06	0.597759	0.90082	0.987802	0.000451958	-0.00030413	1,1265	1273	1.00325	0.436856	0.733744	0.000785024	2.5525e-06	0.68563	0.779422	0.962332	0.000533761	-0.000245896
bl	EEA	essential amino acid [g/day]	AA	1,1322	1324	0.953998	0.779844	0.878144	0.000721112	-3.47721e-05	0.542531	0.954809	0.987802	0.000410218	-0.000345901	1,1265	1273	0.969969	0.690631	0.836426	0.000759005	-2.36106e-05	0.614706	0.883612	0.967803	0.000478574	-0.000301389
bl	EGLU	glutamic acid [g/day]	AA	1,1322	1324	0.92178	0.938212	0.941012	0.000696776	-5.9127e-05	0.672666	0.796841	0.987802	0.000508565	-0.00024748	1,1265	1273	0.965271	0.706429	0.836426	0.000755331	-2.73048e-05	0.862746	0.542846	0.962332	0.000671551	-0.000107343
bl	EGLY	glycine [g/day]	AA	1,1322	1324	1.00731	0.404719	0.609352	0.000761378	5.52401e-06	0.616791	0.874225	0.987802	0.000466341	-0.000289736	1,1265	1273	0.986615	0.559744	0.836426	0.00077202	-1.05233e-05	0.564315	0.941006	0.967803	0.00043936	-0.000340819
bl	EH	uric acid [g/day]	AA	1,1322	1324	1.05275	0.171766	0.328809	0.000795694	3.98663e-05	0.965662	0.405719	0.715346	0.000729922	-2.59553e-05	1,1265	1273	1.00102	0.446655	0.738911	0.000783284	8.02364e-07	0.699567	0.773623	0.962332	0.000544605	-0.000234992
bl	EHIS	histidine [g/day]	AA	1,1322	1324	0.975658	0.631674	0.776553	0.000737472	-1.83996e-05	0.537891	0.953809	0.987802	0.000406711	-0.000349411	1,1265	1273	0.962303	0.731127	0.837359	0.000753011	-2.96384e-05	0.543404	0.950905	0.967803	0.000423086	-0.000357184
bl	EILE	isoleucine [g/day]	AA	1,1322	1324	0.945931	0.832633	0.892583	0.000715019	-4.08699e-05	0.599351	0.906219	0.987802	0.000453162	-0.000302925	1,1265	1273	0.970504	0.675632	0.836426	0.000759423	-2.31902e-05	0.679334	0.793821	0.962332	0.000528862	-0.000250822
bl	ELEU	leucine [g/day]	AA	1,1322	1324	0.940594	0.862228	0.902644	0.000710988	-4.49042e-05	0.656124	0.828234	0.987802	0.000496065	-0.000259989	1,1265	1273	0.972644	0.657934	0.836426	0.000761097	-2.15075e-05	0.747353	0.693131	0.962332	0.000581783	-0.000197608
bl	ELYS	lysine [g/day]	AA	1,1322	1324	0.97436	0.645271	0.786057	0.000736492	-1.93804e-05	0.519504	0.972605	0.987802	0.000392814	-0.000363319	1,1265	1273	0.966149	0.717728	0.836426	0.000756018	-2.66145e-05	0.539345	0.964104	0.967803	0.000419927	-0.000360359
bl	EMET	methionine [g/day]	AA	1,1322	1324	0.963408	0.729854	0.857899	0.000728219	-2.76594e-05	0.501979	0.978804	0.987802	0.000379567	-0.000376575	1,1265	1273	0.96688	0.70173	0.836426	0.00075659	-2.60391e-05	0.551293	0.952105	0.967803	0.000429226	-0.00035101
bl	ENA	non-essential amino acid [g/day]	AA	1,1322	1324	0.941425	0.853029	0.900047	0.000711615	-4.42767e-05	0.597723	0.905219	0.987802	0.000451931	-0.000304156	1,1265	1273	0.968512	0.683532	0.836426	0.000757866	-2.47561e-05	0.722113	0.724528	0.962332	0.000562146	-0.000217354
bl	EP	purine [g/day]	Nuc	1,1322	1324	1.05105	0.178964	0.337763	0.000794413	3.85843e-05	0.95946	0.418716	0.719333	0.000725237	-3.06437e-05	1,1265	1273	1.00225	0.437756	0.733744	0.000784243	1.76714e-06	0.701949	0.755324	0.962332	0.000546458	-0.000233129
bl	EPF	fraction plant protein [g/day]	AA	1,1322	1324	0.997732	0.479504	0.681744	0.000754145	-1.71456e-06	1.07885	0.313537	0.677096	0.000815412	5.95987e-05	1,1265	1273	0.971397	0.675932	0.836426	0.000760122	-2.24879e-05	1.4299	0.129387	0.422875	0.00111252	0.000336068
bl	EPHE	phenylalanine [g/day]	AA	1,1322	1324	0.945646	0.828634	0.892583	0.000714803	-4.10859e-05	0.633059	0.855229	0.987802	0.000478636	-0.000277432	1,1265	1273	0.98487	0.567243	0.836426	0.000770656	-1.18954e-05	0.754684	0.693231	0.962332	0.000587487	-0.000191872
bl	EPRO	proline [g/day]	AA	1,1322	1324	0.961421	0.75105	0.867592	0.000726719	-2.91611e-05	0.869587	0.523095	0.834462	0.000657349	-9.85837e-05	1,1265	1273	0.982639	0.587341	0.836426	0.000768912	-1.3649e-05	0.989938	0.393461	0.775349	0.000770479	-7.86821e-06
bl	ESER	serine [g/day]	AA	1,1322	1324	0.951471	0.80064	0.886659	0.000719203	-3.66824e-05	0.652343	0.838632	0.987802	0.000493208	-0.000262849	1,1265	1273	0.991647	0.517648	0.806568	0.000775955	-6.567e-06	0.776973	0.649735	0.962332	0.000604827	-0.000174436
bl	ETHR	threonine [g/day]	AA	1,1322	1324	0.958399	0.74925	0.867592	0.000724436	-3.14457e-05	0.536049	0.959608	0.987802	0.000405319	-0.000350804	1,1265	1273	0.970396	0.678532	0.836426	0.000759339	-2.32748e-05	0.601272	0.89791	0.967803	0.000468119	-0.000311901
bl	ETRP	tryptophan [g/day]	AA	1,1322	1324	0.9506	0.80044	0.886659	0.000718546	-3.73405e-05	0.634879	0.841832	0.987802	0.000480011	-0.000276056	1,1265	1273	0.971765	0.671533	0.836426	0.000760409	-2.2199e-05	0.717547	0.736626	0.962332	0.000558594	-0.000220926
bl	ETYR	tyrosine [g/day]	AA	1,1322	1324	0.94955	0.817037	0.891412	0.000717753	-3.81342e-05	0.603713	0.893621	0.987802	0.000456458	-0.000299626	1,1265	1273	0.9724	0.661534	0.836426	0.000760906	-2.16991e-05	0.679591	0.79852	0.962332	0.000529062	-0.000250621
bl	EVAL	valine [g/day]	AA	1,1322	1324	0.953243	0.773445	0.878144	0.000720542	-3.53428e-05	0.608589	0.885623	0.987802	0.000460143	-0.000295939	1,1265	1273	0.973789	0.653135	0.836426	0.000761992	-2.06072e-05	0.685047	0.783122	0.962332	0.000533307	-0.000246352
bl	F100	capric acid [g/day]	FA	1,1322	1324	1.03559	0.241352	0.425541	0.000782734	2.68969e-05	0.827706	0.587882	0.875292	0.00062571	-0.000130246	1,1265	1273	0.962244	0.740726	0.841163	0.000752965	-2.96845e-05	0.658832	0.827017	0.96715	0.00051291	-0.000266862
bl	F120	lauric acid [g/day]	FA	1,1322	1324	1.14548	0.0177964	0.0745226	0.000865722	0.000109947	0.991072	0.39952	0.714524	0.000749114	-6.74868e-06	1,1265	1273	1.09537	0.060094	0.18727	0.00085705	7.49765e-05	0.932658	0.450655	0.855627	0.00072593	-5.26637e-05
bl	F140	myristic acid [g/day]	FA	1,1322	1324	1.00337	0.441112	0.649549	0.000758405	2.54937e-06	0.856898	0.522296	0.834462	0.000647763	-0.000108177	1,1265	1273	0.946373	0.829017	0.895138	0.000740555	-4.21633e-05	0.671323	0.80152	0.962332	0.000522629	-0.00025709
bl	F141	tetradecenoic acid [g/day]	FA	1,1322	1324	0.98017	0.616877	0.765384	0.000740881	-1.49886e-05	0.990832	0.39932	0.714524	0.000748933	-6.92996e-06	1,1265	1273	0.952143	0.80062	0.87222	0.000745067	-3.76262e-05	0.701086	0.761624	0.962332	0.000545787	-0.000233803
bl	F150	pentadecanoic acid [g/day]	FA	1,1322	1324	0.994106	0.493501	0.681744	0.000751406	-4.45528e-06	1.05099	0.34773	0.693166	0.000794367	3.85386e-05	1,1265	1273	0.954037	0.792521	0.870474	0.000746548	-3.61368e-05	0.729564	0.720328	0.962332	0.000567944	-0.000211524
bl	F151	pentadecanoic acid [g/day]	FA	1,1322	1324	1.01415	0.361128	0.576085	0.000766542	1.06921e-05	1.02789	0.356929	0.693166	0.00077692	2.10781e-05	1,1265	1273	0.967054	0.70143	0.836426	0.000756726	-2.59023e-05	0.717442	0.733527	0.962332	0.000558513	-0.000221007
bl	F160	palmitic acid [g/day]	FA	1,1322	1324	0.932387	0.889422	0.919675	0.000704788	-5.11087e-05	0.821094	0.587083	0.875292	0.000620714	-0.000135246	1,1265	1273	0.918358	0.949205	0.949205	0.000718648	-6.41908e-05	0.724951	0.733527	0.962332	0.000564355	-0.000215133
bl	F161	palmitoleic acid [g/day]	FA	1,1322	1324	0.994097	0.492102	0.681744	0.000751399	-4.46215e-06	0.859493	0.546691	0.844336	0.000649724	-0.000106214	1,1265	1273	0.94031	0.867713	0.91059	0.000735814	-4.69303e-05	0.671862	0.805219	0.962332	0.000523048	-0.000256668
bl	F162	hexadecodienoic acid [g/day]	FA	1,1322	1324	1.14686	0.0175965	0.0745226	0.000866769	0.000110995	2.44404	0.0137972	0.0973069	0.00184533	0.0010903	1,1265	1273	1.20895	0.00309969	0.0267973	0.000945831	0.000164249	2.56263	0.010199	0.132769	0.00199205	0.00122046
bl	F164	hexadecatetraenoic acid [g/day]	FA	1,1322	1324	1.12073	0.0323935	0.0998709	0.000847036	9.12466e-05	1.85447	0.0521896	0.218544	0.00140081	0.000645442	1,1265	1273	1.17236	0.00579942	0.0388561	0.000917233	0.000135493	1.67006	0.0763924	0.310199	0.00129913	0.000523705
bl	F170	heptadecanoic acid [g/day]	FA	1,1322	1324	0.962776	0.727654	0.857899	0.000727742	-2.81369e-05	1.06252	0.318336	0.677096	0.000803072	4.72503e-05	1,1265	1273	0.942156	0.858914	0.91059	0.000737257	-4.54787e-05	0.740798	0.706029	0.962332	0.000576684	-0.000202735
bl	F171	heptadecenoic acid [g/day]	FA	1,1322	1324	0.994003	0.5007	0.683669	0.000751328	-4.53323e-06	1.05646	0.328934	0.688706	0.000798497	4.26714e-05	1,1265	1273	0.947091	0.835016	0.895138	0.000741117	-4.15982e-05	0.730907	0.713529	0.962332	0.000568989	-0.000210473
bl	F180	stearic acid [g/day]	FA	1,1322	1324	1.04631	0.195361	0.363588	0.000790835	3.50039e-05	1.24332	0.216757	0.537878	0.000939597	0.000183878	1,1265	1273	1.01938	0.323568	0.65694	0.000797642	1.524e-05	1.14366	0.265473	0.684105	0.000890011	0.000112326
bl	F181	oleic acid [g/day]	FA	1,1322	1324	1.03826	0.231154	0.412995	0.000784755	2.89192e-05	0.813068	0.596681	0.878629	0.000614651	-0.000141314	1,1265	1273	1.01734	0.343566	0.677026	0.000796044	1.36328e-05	0.727786	0.730527	0.962332	0.000566561	-0.000212915
bl	F182	linoleic acid[g/day]	FA	1,1322	1324	0.967871	0.691462	0.827285	0.00073159	-2.42858e-05	0.724314	0.726255	0.960667	0.000547592	-0.000208423	1,1265	1273	0.992281	0.513949	0.806568	0.000776451	-6.06844e-06	0.630539	0.861814	0.967803	0.000490894	-0.000289
bl	F183	alpha-linolenic acid [g/day]	FA	1,1322	1324	0.987486	0.533293	0.704016	0.000746406	-9.45898e-06	1.20235	0.236353	0.565558	0.000908667	0.000152925	1,1265	1273	0.981843	0.594341	0.836426	0.00076829	-1.42748e-05	1.11721	0.287271	0.712078	0.000869451	9.16519e-05
bl	F184	octadecenotetranoic acid [g/day]	FA	1,1322	1324	1.14904	0.0121976	0.0563611	0.000868417	0.000112644	2.28564	0.0167966	0.102307	0.00172594	0.000970815	1,1265	1273	1.21075	0.00319968	0.0267973	0.000947234	0.00016566	2.42115	0.0126987	0.141802	0.00188228	0.00111008
bl	F193	nonadecatrienoic acid [g/Tag]	FA	1,1322	1324	1.1249	0.0313937	0.0998709	0.000850186	9.43999e-05	0.88722	0.496501	0.821372	0.00067067	-8.52526e-05	1,1265	1273	1.09375	0.059794	0.18727	0.00085578	7.36994e-05	0.811176	0.605339	0.962332	0.000631435	-0.000147681
bl	F200	eicosanoic acid [g/day]	FA	1,1322	1324	1.06449	0.126175	0.277171	0.000804564	4.87426e-05	1.50496	0.110378	0.331438	0.00113711	0.000381536	1,1265	1273	1.08322	0.080192	0.238794	0.000847546	6.542e-05	1.48771	0.113989	0.407249	0.00115745	0.000381241
bl	F201	eicosenoic acid [g/day]	FA	1,1322	1324	1.07704	0.10078	0.225075	0.000814044	5.82305e-05	0.759026	0.685663	0.918788	0.00057382	-0.000182175	1,1265	1273	1.04296	0.19988	0.469893	0.000816071	3.37712e-05	0.822989	0.587241	0.962332	0.000640625	-0.00013844
bl	F202	eicosadienoic acid [g/day]	FA	1,1322	1324	1.09973	0.0603879	0.159717	0.000831175	7.5374e-05	0.609104	0.889822	0.987802	0.000460532	-0.000295549	1,1265	1273	1.05686	0.157684	0.398673	0.000826941	4.47008e-05	0.642329	0.842216	0.967803	0.000500068	-0.000279775
bl	F203	eicosatrienoic acid [g/day]	FA	1,1322	1324	1.14794	0.0213957	0.0834462	0.000867582	0.000111808	0.861603	0.55169	0.844336	0.000651318	-0.000104619	1,1265	1273	1.11392	0.0349965	0.142107	0.000871552	8.95585e-05	0.762206	0.677932	0.962332	0.000593339	-0.000185988
bl	F204	eicosatetraenoic acid [g/day]	FA	1,1322	1324	1.29928	0.00039992	0.00535893	0.000981849	0.000226162	1.33803	0.158568	0.424963	0.0010111	0.00025544	1,1265	1273	1.2217	0.00269973	0.0258403	0.000955799	0.000174272	1.06266	0.322368	0.737153	0.000827031	4.89968e-05
bl	F205	eicosapentaenoic acid [g/day]	FA	1,1322	1324	1.13255	0.0267946	0.0934377	0.000855961	0.000100179	2.08831	0.0265947	0.142547	0.00157717	0.000821932	1,1265	1273	1.18616	0.00509949	0.0379629	0.000928016	0.000146335	2.21112	0.020198	0.159208	0.00171928	0.000946182
bl	F220	docosanoic acid [g/day]	FA	1,1322	1324	0.924137	0.923415	0.940451	0.000698556	-5.73453e-05	1.13843	0.275945	0.616277	0.000860398	0.000104619	1,1265	1273	0.919268	0.942306	0.949205	0.00071936	-6.34752e-05	0.998282	0.392061	0.775349	0.000776968	-1.34359e-06
bl	F221	docosenoic acid [g/day]	FA	1,1322	1324	1.02365	0.302539	0.513168	0.00077372	1.78759e-05	1.04983	0.340132	0.693166	0.000793495	3.76661e-05	1,1265	1273	1.03497	0.238276	0.50681	0.000809825	2.74907e-05	1.12642	0.277672	0.702039	0.000876609	9.88497e-05
bl	F222	docosadienoic acid [g/day]	FA	1,1322	1324	1.11384	0.0413917	0.115552	0.000841832	8.60389e-05	1.82038	0.055189	0.224101	0.00137509	0.000619705	1,1265	1273	1.16872	0.010499	0.0573463	0.000914386	0.00013263	1.67771	0.0686931	0.296932	0.00130507	0.000529682
bl	F223	docosatrienoic [g/day]	FA	1,1322	1324	1.12813	0.0293941	0.0973756	0.000852627	9.68423e-05	1.50774	0.111578	0.331438	0.0011392	0.000383633	1,1265	1273	1.17912	0.00629937	0.040196	0.000922512	0.000140801	1.33557	0.164184	0.511642	0.0010392	0.000262343
bl	F224	docosatetraenoic [g/day]	FA	1,1322	1324	1.17248	0.0111978	0.0535893	0.000886114	0.000130355	2.54102	0.00979804	0.0904319	0.00191841	0.00116344	1,1265	1273	1.23968	0.0009999	0.0148874	0.000969846	0.000188397	2.61743	0.00869913	0.132769	0.00203456	0.0012632
bl	F225	docosapentaenoic acid [g/day]	FA	1,1322	1324	1.05844	0.146371	0.304634	0.000799996	4.41718e-05	0.644089	0.85003	0.987802	0.00048697	-0.000269091	1,1265	1273	1.0679	0.118688	0.331338	0.000835573	5.33809e-05	0.730484	0.718828	0.962332	0.00056866	-0.000210804
bl	F226	docosahexaenoic acid [g/day]	FA	1,1322	1324	1.09346	0.0695861	0.172677	0.000826445	7.06408e-05	1.70873	0.069986	0.261992	0.00129087	0.000535415	1,1265	1273	1.15814	0.0106989	0.0573463	0.000906114	0.000124312	1.82097	0.0533947	0.255532	0.00141635	0.000641574
bl	F240	tetracosanoic acid [g/day]	FA	1,1322	1324	1.12244	0.029794	0.0973756	0.000848328	9.25404e-05	1.82938	0.0507898	0.218544	0.00138189	0.000626502	1,1265	1273	1.13885	0.020398	0.0976188	0.000891038	0.000109153	1.66325	0.0754925	0.310199	0.00129384	0.000518388
bl	F241	tetracosaid acid [g/day]	FA	1,1322	1324	1.08157	0.0877824	0.202808	0.000817464	6.16529e-05	1.14649	0.256149	0.591792	0.000866488	0.000110714	1,1265	1273	1.10824	0.0380962	0.145854	0.000867107	8.50896e-05	1.07141	0.331067	0.739123	0.000833835	5.58388e-05
bl	F40	butric acid [g/day]	FA	1,1322	1324	1.0081	0.395521	0.609193	0.000761974	6.12106e-06	0.978174	0.39832	0.714524	0.000739373	-1.64973e-05	1,1265	1273	0.966535	0.717828	0.836426	0.00075632	-2.63109e-05	0.688059	0.772523	0.962332	0.000535651	-0.000243996
bl	F60	capronic acid [g/day]	FA	1,1322	1324	1.0098	0.384723	0.599452	0.000763263	7.4107e-06	0.973292	0.39792	0.714524	0.000735686	-2.01875e-05	1,1265	1273	0.965809	0.713129	0.836426	0.000755753	-2.68812e-05	0.690174	0.773923	0.962332	0.000537297	-0.000242341
bl	F80	caprylic acid [g/day]	FA	1,1322	1324	1.09353	0.0669866	0.172619	0.000826493	7.06889e-05	0.770579	0.667267	0.910747	0.000582549	-0.00017344	1,1265	1273	1.01239	0.371063	0.700316	0.000792177	9.74458e-06	0.746208	0.69693	0.962332	0.000580893	-0.000198503
bl	FC	cholesterol [g/day]	FA	1,1322	1324	0.986836	0.552689	0.711717	0.000745915	-9.95051e-06	0.674506	0.790442	0.987802	0.000509956	-0.000246088	1,1265	1273	1.0172	0.339866	0.677026	0.000795935	1.35232e-05	0.667979	0.811519	0.962332	0.000520027	-0.000259706
bl	FG	lipoid [g/day]	FA	1,1322	1324	0.920206	0.941012	0.941012	0.000695587	-6.03169e-05	0.488845	0.987802	0.987802	0.00036964	-0.00038651	1,1265	1273	0.956642	0.775022	0.862719	0.000748584	-3.40892e-05	0.555672	0.940906	0.967803	0.000432633	-0.000347583
bl	FK	short-chain fatty acids [g/day]	FA	1,1322	1324	1.00878	0.402719	0.609352	0.000762489	6.63632e-06	0.976091	0.413717	0.719333	0.0007378	-1.8072e-05	1,1265	1273	0.966289	0.70493	0.836426	0.000756128	-2.65039e-05	0.688848	0.774923	0.962332	0.000536264	-0.000243379
bl	FL	long-chain fatty acids [g/day]	FA	1,1322	1324	0.931827	0.892222	0.919675	0.000704365	-5.15317e-05	0.552006	0.946011	0.987802	0.000417379	-0.000338735	1,1265	1273	0.938228	0.876612	0.91059	0.000734186	-4.85674e-05	0.582951	0.917308	0.967803	0.000453862	-0.000326237
bl	FM	medium-chain fatty acids [g/day]	FA	1,1322	1324	1.05688	0.155969	0.313937	0.000798819	4.29935e-05	0.779984	0.64787	0.904319	0.000589655	-0.000166329	1,1265	1273	0.972342	0.665933	0.836426	0.00076086	-2.17454e-05	0.675209	0.80002	0.962332	0.000525653	-0.000254049
bl	FP	PUFA [g/day]	FA	1,1322	1324	0.966751	0.689462	0.827285	0.000730744	-2.51325e-05	0.789022	0.626075	0.89249	0.000596483	-0.000159495	1,1265	1273	0.982099	0.59904	0.836426	0.000768489	-1.4074e-05	0.695793	0.765423	0.962332	0.000541668	-0.000237945
bl	FS	SFA [g/day]	FA	1,1322	1324	0.954035	0.778044	0.878144	0.00072114	-3.47444e-05	0.922779	0.461308	0.782471	0.00069753	-5.83716e-05	1,1265	1273	0.9268	0.920408	0.941486	0.00072525	-5.75525e-05	0.798242	0.615638	0.962332	0.000621374	-0.000157798
bl	FU	MUFA [g/day]	FA	1,1322	1324	1.02201	0.318136	0.529277	0.000772481	1.66352e-05	0.766874	0.672865	0.910747	0.00057975	-0.000176241	1,1265	1273	1.00765	0.408559	0.729959	0.000788465	6.01175e-06	0.706627	0.746125	0.962332	0.000550098	-0.000229469
bl	GMKO	common salt [g/day]	mineral	1,1322	1324	1.00363	0.419916	0.625208	0.000758603	2.74691e-06	1.64853	0.0757848	0.267241	0.00124545	0.00048996	1,1265	1273	1.00958	0.385861	0.708294	0.000789973	7.52904e-06	1.47751	0.111989	0.407249	0.00114952	0.000373271
bl	KA	sum of sugar alcohol [g/day]	carbon	1,1322	1324	1.11687	0.0385923	0.112421	0.000844123	8.83314e-05	1.58302	0.094781	0.317516	0.00119601	0.000440482	1,1265	1273	1.01496	0.357664	0.691945	0.000794185	1.17638e-05	1.27159	0.191381	0.56989	0.000989472	0.000212337
bl	KAM	mannite [g/day]	carbon	1,1322	1324	1.15551	0.0143971	0.0643071	0.000873297	0.000117528	1.49745	0.109978	0.331438	0.00113144	0.000375864	1,1265	1273	1.11705	0.0339966	0.142107	0.000873995	9.20155e-05	1.18694	0.229977	0.655679	0.000923665	0.000146165
bl	KAS	sorbite [g/day]	carbon	1,1322	1324	1.1025	0.0493901	0.135067	0.000833269	7.74698e-05	1.57518	0.0877824	0.301611	0.00119009	0.000434562	1,1265	1273	1.00781	0.391761	0.709405	0.000788591	6.1392e-06	1.28314	0.191081	0.56989	0.000998452	0.000221367
bl	KAX	xylite [g/day]	carbon	1,1322	1324	1.13775	0.0217956	0.0834462	0.000859888	0.000104109	2.03014	0.0343931	0.170692	0.00153331	0.000778035	1,1265	1273	1.04978	0.173983	0.416316	0.000821408	3.9138e-05	1.90756	0.0435956	0.2319	0.0014836	0.000709198
bl	KBC	cellulose [g/day]	carbon	1,1322	1324	1.27559	0.00059988	0.00618338	0.000963968	0.000208267	2.61387	0.0107978	0.0904319	0.00197331	0.00121837	1,1265	1273	1.29081	0.00029997	0.0050245	0.00100981	0.000228584	2.49151	0.0106989	0.132769	0.00193687	0.00116498
bl	KBH	poly-hexose [g/day]	carbon	1,1322	1324	1.06039	0.14777	0.304634	0.00080147	4.56468e-05	1.24885	0.203759	0.515165	0.000943773	0.000188057	1,1265	1273	1.06258	0.125587	0.336574	0.000831415	4.92003e-05	1.54952	0.0970903	0.371717	0.00120547	0.000429531
bl	KBL	lignin [g/day]	carbon	1,1322	1324	1.22232	0.00279944	0.0197434	0.000923743	0.000168012	1.831	0.0509898	0.218544	0.00138311	0.000627726	1,1265	1273	1.10588	0.0476952	0.168188	0.000865266	8.32384e-05	1.46795	0.120288	0.411339	0.00114209	0.000365796
bl	KBN	water-insoluble fibers [g/day]	carbon	1,1322	1324	1.24909	0.00159968	0.0126092	0.000943955	0.000188239	2.45122	0.0125975	0.0973069	0.00185074	0.00109571	1,1265	1273	1.22791	0.00149985	0.019489	0.000960649	0.000179149	2.28303	0.0174983	0.154085	0.00177509	0.00100231
bl	KBP	poly-pentose [g/day]	carbon	1,1322	1324	1.11068	0.0413917	0.115552	0.000839447	8.36526e-05	1.81996	0.0519896	0.218544	0.00137478	0.000619386	1,1265	1273	1.08696	0.070493	0.214683	0.000850472	6.83627e-05	1.74294	0.0606939	0.275119	0.00135574	0.000580632
bl	KBU	poly-uronic acid [g/day]	carbon	1,1322	1324	1.29422	0.0009998	0.00893155	0.00097803	0.00022234	2.35256	0.0137972	0.0973069	0.00177638	0.0010213	1,1265	1273	1.22508	0.00159984	0.019489	0.000958437	0.000176925	1.98256	0.0338966	0.216293	0.00154183	0.000767756
bl	KBW	water-soluble fibers [g/day]	carbon	1,1322	1324	1.1308	0.0271946	0.0934377	0.000854642	9.88589e-05	1.99312	0.0333933	0.170692	0.00150538	0.000750091	1,1265	1273	1.16455	0.00939906	0.0547597	0.000911127	0.000129353	2.17241	0.0233977	0.169951	0.00168923	0.000915964
bl	KD	disaccharides [g/day]	carbon	1,1322	1324	1.03899	0.218156	0.400451	0.000785305	2.94691e-05	1.0284	0.356729	0.693166	0.000777305	2.14632e-05	1,1265	1273	1.03959	0.215878	0.482128	0.000813437	3.11229e-05	0.97155	0.406359	0.789162	0.000756178	-2.22478e-05
bl	KDL	lactose [g/day]	carbon	1,1322	1324	1.18612	0.0069986	0.040192	0.000896415	0.000140664	2.44246	0.014797	0.0991402	0.00184414	0.0010891	1,1265	1273	1.09784	0.0561944	0.18366	0.000858978	7.69158e-05	1.83105	0.0494951	0.245642	0.00142418	0.000649448
bl	KDM	maltose [g/day]	carbon	1,1322	1324	0.999212	0.458108	0.667245	0.000755263	-5.95488e-07	0.850747	0.554489	0.844336	0.000643117	-0.000112827	1,1265	1273	0.989682	0.538546	0.820059	0.000774418	-8.11223e-06	0.928665	0.453355	0.855627	0.000722824	-5.57866e-05
bl	KDS	sucrose [g/day]	carbon	1,1322	1324	1.09708	0.0607878	0.159717	0.000829172	7.337e-05	1.68949	0.0727854	0.263601	0.00127635	0.000520884	1,1265	1273	1.10138	0.0493951	0.169716	0.000861747	7.97002e-05	1.60029	0.079792	0.314474	0.00124492	0.000469199
bl	KM	monosaccharides [g/day]	carbon	1,1322	1324	0.992262	0.514097	0.68889	0.000750014	-5.84861e-06	0.704608	0.757848	0.985939	0.000532703	-0.000223324	1,1265	1273	0.998335	0.474353	0.770827	0.000781184	-1.30909e-06	0.760236	0.674733	0.962332	0.000591807	-0.000187529
bl	KMF	fructose [g/day]	carbon	1,1322	1324	1.03109	0.268946	0.462036	0.000779338	2.34974e-05	0.876036	0.521496	0.834462	0.000662221	-9.37082e-05	1,1265	1273	1.00353	0.438056	0.733744	0.000785246	2.77512e-06	0.8126	0.594641	0.962332	0.000632543	-0.000146567
bl	KMG	galactose [g/day]	carbon	1,1322	1324	1.09462	0.0713857	0.173922	0.00082732	7.15163e-05	0.788753	0.622476	0.89249	0.000596281	-0.000159698	1,1265	1273	1.0563	0.155584	0.398673	0.000826503	4.42608e-05	0.707142	0.759724	0.962332	0.000550499	-0.000229066
bl	KMT	glucose [g/day]	carbon	1,1322	1324	0.99469	0.486503	0.681744	0.000751848	-4.01343e-06	0.782286	0.636873	0.898326	0.000591394	-0.000164588	1,1265	1273	1.01071	0.382662	0.708294	0.000790857	8.41793e-06	0.895336	0.487051	0.894039	0.000696901	-8.18533e-05
bl	KP	polysaccharide [g/day]	carbon	1,1322	1324	1.05212	0.163167	0.316876	0.000795219	3.93912e-05	0.488503	0.986003	0.987802	0.000369382	-0.000386769	1,1265	1273	0.954309	0.779022	0.862719	0.00074676	-3.5923e-05	0.536622	0.967803	0.967803	0.000417808	-0.000362491
bl	KPG	glycogen [g/day]	carbon	1,1322	1324	1.01652	0.34853	0.56955	0.000768334	1.24858e-05	1.89736	0.0425915	0.203831	0.00143316	0.000677814	1,1265	1273	0.985139	0.570343	0.836426	0.000770866	-1.16842e-05	1.74176	0.0615938	0.275119	0.00135482	0.000579707
bl	KPON	oligosaccharides not adsorbable [g/day]	carbon	1,1322	1324	1.09111	0.0691862	0.172677	0.000824666	6.886e-05	1.38529	0.153769	0.420512	0.00104677	0.000291137	1,1265	1273	1.11159	0.0367963	0.145021	0.000869723	8.77201e-05	1.41509	0.139086	0.443751	0.00110101	0.000324488
bl	KPOR	oligosaccharides adsorbable [g/day]	carbon	1,1322	1324	1.02338	0.319936	0.529277	0.000773513	1.76681e-05	0.91745	0.467307	0.782738	0.000693505	-6.23997e-05	1,1265	1273	1.00475	0.419658	0.733744	0.000786197	3.73177e-06	0.984696	0.392761	0.775349	0.000766402	-1.19678e-05
bl	KPS	starch [g/day]	carbon	1,1322	1324	1.06135	0.146171	0.304634	0.00080219	4.63669e-05	0.495058	0.986203	0.987802	0.000374336	-0.00038181	1,1265	1273	0.956561	0.766723	0.862719	0.000748521	-3.41524e-05	0.536905	0.961804	0.967803	0.000418028	-0.000362269
bl	MCA	calcium [g/day]	mineral	1,1322	1324	1.15747	0.0109978	0.0535893	0.000874776	0.000119008	3.02609	0.00219956	0.040192	0.00228379	0.00152909	1,1265	1273	1.07524	0.0936906	0.267118	0.000841309	5.91491e-05	1.91929	0.0414959	0.231685	0.00149271	0.000718358
bl	MCL	chlorine [g/day]	mineral	1,1322	1324	1.01281	0.373125	0.588221	0.000765534	9.68383e-06	1.10989	0.287942	0.632529	0.000838846	8.30509e-05	1,1265	1273	1.03832	0.224178	0.492456	0.000812445	3.01254e-05	1.15595	0.260974	0.684105	0.000899566	0.000121933
bl	MCU	copper [mg/day]	mineral	1,1322	1324	1.29253	0.00039992	0.00535893	0.00097675	0.00022106	2.47415	0.009998	0.0904319	0.00186802	0.00111301	1,1265	1273	1.16587	0.00909909	0.0547597	0.00091216	0.000130392	1.97135	0.0361964	0.220469	0.00153313	0.000759004
bl	MF	fluorine [mg/day]	mineral	1,1322	1324	1.17895	0.00719856	0.040192	0.000890996	0.000135241	1.25658	0.19996	0.515165	0.000949612	0.0001939	1,1265	1273	1.15145	0.0132987	0.0660008	0.000900885	0.000119055	1.16155	0.252575	0.682796	0.000903926	0.000126317
bl	MFE	iron [mg/day]	mineral	1,1322	1324	1.14068	0.0189962	0.0771361	0.000862101	0.000106324	1.49571	0.113777	0.331438	0.00113012	0.000374542	1,1265	1273	1.10549	0.0454955	0.165129	0.000864958	8.29287e-05	1.21619	0.222078	0.646922	0.000946407	0.000169034
bl	MJ	iodide [mg/day]	mineral	1,1322	1324	1.38153	0.00019996	0.00382781	0.00104394	0.000288302	3.23701	0.0039992	0.0562687	0.00244259	0.00168801	1,1265	1273	1.32238	0.00029997	0.0050245	0.00103448	0.000253392	2.41391	0.0142986	0.147385	0.00187666	0.00110443
bl	MK	potassium[g/day]	mineral	1,1322	1324	1.56977	0.00019996	0.00382781	0.00118601	0.00043048	3.38038	0.00219956	0.040192	0.0025505	0.001796	1,1265	1273	1.29565	0.00029997	0.0050245	0.00101359	0.000232384	2.44641	0.010199	0.132769	0.00190188	0.00112979
bl	MMG	magnesium [g/day]	mineral	1,1322	1324	1.23274	0.00139972	0.0117227	0.000931609	0.000175884	3.96313	0.00079984	0.040192	0.00298887	0.0022347	1,1265	1273	1.18284	0.00539946	0.0380804	0.000925425	0.00014373	3.13569	0.00279972	0.132769	0.00243641	0.00166728
bl	MMN	manganese [g/day]	mineral	1,1322	1324	1.12859	0.0261948	0.0934377	0.000852968	9.71832e-05	0.802395	0.608678	0.886553	0.000606587	-0.000149384	1,1265	1273	1.10336	0.0455954	0.165129	0.000863292	8.12531e-05	1.09612	0.310769	0.73058	0.000853048	7.51578e-05
bl	MNA	sodium [g/day]	mineral	1,1322	1324	1.0308	0.262947	0.457597	0.000779122	2.3282e-05	1.53939	0.09998	0.318984	0.00116309	0.000407539	1,1265	1273	1.03601	0.232577	0.502666	0.000810643	2.83131e-05	1.4682	0.115488	0.407249	0.00114229	0.000365996
bl	MP	phosphorus [g/day]	mineral	1,1322	1324	1.29544	0.00039992	0.00535893	0.000978951	0.000223262	2.85571	0.00859828	0.0904319	0.00215549	0.00140069	1,1265	1273	1.22059	0.0019998	0.0223311	0.000954927	0.000173395	2.31943	0.0165983	0.154085	0.00180334	0.00103071
bl	MS	sulfur [g/day]	mineral	1,1322	1324	0.988779	0.541692	0.704725	0.000747383	-8.48174e-06	1.04224	0.34793	0.693166	0.000787761	3.19274e-05	1,1265	1273	0.990959	0.530047	0.816394	0.000775417	-7.10804e-06	0.998116	0.381862	0.775349	0.000776839	-1.4732e-06
bl	MZN	zinc [mg/day]	mineral	1,1322	1324	0.983656	0.582484	0.734724	0.000743513	-1.23541e-05	1.23993	0.20136	0.515165	0.000937038	0.000181317	1,1265	1273	1.00637	0.422058	0.733744	0.000787463	5.00499e-06	1.17668	0.247475	0.682796	0.000915683	0.000138139
bl	VA	vitamin A (retinol-equivalents)[mg/day]	vitamin	1,1322	1324	0.941927	0.846231	0.89996	0.000711994	-4.38972e-05	0.842665	0.553089	0.844336	0.000637011	-0.000118937	1,1265	1273	0.963668	0.724428	0.836839	0.000754078	-2.85649e-05	1.10296	0.292271	0.712078	0.00085837	8.05088e-05
bl	VAC	vitamin A (beta-carotene)[mg/day]	vitamin	1,1322	1324	1.22542	0.00219956	0.0163745	0.000926085	0.000170355	1.4572	0.124975	0.356312	0.00110105	0.000345455	1,1265	1273	1.15537	0.0118988	0.0613246	0.000903947	0.000122133	1.1489	0.254775	0.682796	0.00089409	0.000116427
bl	VAR	vitamin A (retinol) [mg/day]	vitamin	1,1322	1324	1.11899	0.0327934	0.0998709	0.00084572	8.99302e-05	2.57211	0.0103979	0.0904319	0.00194184	0.00118688	1,1265	1273	1.06111	0.137586	0.361501	0.000830265	4.80433e-05	2.58916	0.0089991	0.132769	0.00201263	0.00124116
bl	VB1	vitamin B1 (Thiamin) [mg/day]	vitamin	1,1322	1324	1.08088	0.0927814	0.210724	0.000816942	6.11301e-05	0.761235	0.660468	0.910747	0.000575489	-0.000180505	1,1265	1273	1.05127	0.171583	0.416316	0.000822574	4.031e-05	0.624764	0.870613	0.967803	0.0004864	-0.000293519
bl	VB12	vitamin B12 (cobalamin) [mg/day]	vitamin	1,1322	1324	0.994743	0.505099	0.683669	0.000751887	-3.97364e-06	0.673799	0.79824	0.987802	0.000509422	-0.000246623	1,1265	1273	0.921988	0.939406	0.949205	0.000721487	-6.13365e-05	0.584788	0.917708	0.967803	0.000455292	-0.000324799
bl	VB2	vitamin B2 (riboflavin) [mg/day]	vitamin	1,1322	1324	1.19552	0.00439912	0.0280706	0.00090351	0.000147764	1.67182	0.0703859	0.261992	0.00126302	0.000507544	1,1265	1273	1.07878	0.0864914	0.251953	0.00084408	6.19349e-05	1.0668	0.324568	0.737153	0.000830251	5.22351e-05
bl	VB3	vitamin B3 (Niacin) [mg/day]	vitamin	1,1322	1324	1.18005	0.00679864	0.040192	0.000891832	0.000136077	1.13007	0.268346	0.609465	0.000854091	9.83078e-05	1,1265	1273	1.02226	0.319168	0.65694	0.000799889	1.7499e-05	1.0546	0.336466	0.739123	0.000820763	4.2694e-05
bl	VB3A	vitamin B3 (niacin equivalents) [mg/day]	vitamin	1,1322	1324	1.06372	0.132773	0.286962	0.000803981	4.81592e-05	0.964089	0.39992	0.714524	0.000728734	-2.71445e-05	1,1265	1273	0.981895	0.60344	0.836426	0.00076833	-1.4234e-05	0.913895	0.465953	0.867191	0.000711336	-6.73382e-05
bl	VB5	vitamin B5 (pantothenic acid) [mg/day]	vitamin	1,1322	1324	1.50342	0.00019996	0.00382781	0.00113594	0.000380369	3.57737	0.00079984	0.040192	0.00269873	0.00194434	1,1265	1273	1.29482	9.999e-05	0.00446622	0.00101294	0.000231729	2.55625	0.010099	0.132769	0.00198709	0.00121548
bl	VB6	vitamin B6 (pyridoxin) [mg/day]	vitamin	1,1322	1324	1.08309	0.0859828	0.202135	0.000818608	6.27971e-05	1.22103	0.222156	0.541252	0.000922773	0.000167042	1,1265	1273	1.04139	0.206379	0.476807	0.000814846	3.25395e-05	1.0274	0.354165	0.753302	0.000799608	2.14224e-05
bl	VB7	vitamin B7 (biotin) [mg/day]	vitamin	1,1322	1324	1.51302	0.00019996	0.00382781	0.00114318	0.00038762	3.88472	0.00119976	0.040192	0.00292991	0.0021757	1,1265	1273	1.37585	0.00019998	0.0050245	0.00107627	0.000295407	3.0672	0.00419958	0.132769	0.00238332	0.0016139
bl	VB9	vitamin B9 (Folate) [mg/day]	vitamin	1,1322	1324	1.51294	0.00019996	0.00382781	0.00114312	0.000387556	3.4021	0.0009998	0.040192	0.00256684	0.00181235	1,1265	1273	1.3974	9.999e-05	0.00446622	0.0010931	0.000312336	2.78667	0.0059994	0.132769	0.00216582	0.0013952
bl	VB9F	vitamin B9 (free folic acid) [mg/day]	vitamin	1,1322	1324	1.49585	0.00019996	0.00382781	0.00113023	0.000374654	3.16501	0.00239952	0.040192	0.00238839	0.00163377	1,1265	1273	1.37901	9.999e-05	0.00446622	0.00107873	0.000297888	2.51271	0.0108989	0.132769	0.00195332	0.00118152
bl	VB9G	vitamin B9 (total folic acid) [mg/day]	vitamin	1,1322	1324	1.41768	0.00019996	0.00382781	0.00107122	0.000315605	3.129	0.00219956	0.040192	0.00236128	0.00160664	1,1265	1273	1.31879	0.00019998	0.0050245	0.00103168	0.00025057	2.67388	0.0079992	0.132769	0.00207834	0.00130723
bl	VC	vitamin C [mg/day]	vitamin	1,1322	1324	1.25713	0.00059988	0.00618338	0.000950026	0.000194315	1.56106	0.0983803	0.318984	0.00117944	0.0004239	1,1265	1273	1.05371	0.164184	0.407419	0.000824475	4.2221e-05	1.0798	0.30377	0.726877	0.000840356	6.23956e-05
bl	VD	vitamin D [mg/day]	vitamin	1,1322	1324	1.13455	0.0257948	0.0934377	0.000857472	0.000101691	2.21177	0.0235953	0.137468	0.00167025	0.000915087	1,1265	1273	1.1907	0.00379962	0.0299499	0.000931567	0.000149906	2.18644	0.0240976	0.169951	0.00170013	0.000926922
bl	VE	vitamin E (Tocopherolaequivalent) [mg/day]	vitamin	1,1322	1324	1.01541	0.358928	0.576085	0.000767498	1.16488e-05	1.16247	0.254949	0.591792	0.000878551	0.000122786	1,1265	1273	0.938781	0.870113	0.91059	0.000734619	-4.81321e-05	0.829887	0.577342	0.962332	0.000645991	-0.000133045
bl	VEAT	vitamin E (alpha-tocopherol) [mg/day]	vitamin	1,1322	1324	1.08838	0.0779844	0.186606	0.000822607	6.67992e-05	1.36738	0.15077	0.420512	0.00103326	0.00027761	1,1265	1273	0.982664	0.581242	0.836426	0.000768931	-1.36295e-05	1.02647	0.360264	0.754303	0.000798887	2.06968e-05
bl	VK	vitamin K [mg/day]	vitamin	1,1322	1324	1.0384	0.222755	0.403368	0.000784856	2.90204e-05	1.01404	0.377325	0.714524	0.000766463	1.06128e-05	1,1265	1273	1.01384	0.361464	0.691945	0.00079331	1.08837e-05	0.762356	0.668833	0.962332	0.000593456	-0.000185871
bl	ZA	alcohol [g/day]	makro nutrients	1,1322	1324	1.17864	0.0079984	0.0428714	0.000890763	0.000135007	0.687881	0.780044	0.987802	0.000520063	-0.000235974	1,1265	1273	1.0656	0.122188	0.334146	0.00083377	5.15682e-05	0.680132	0.786221	0.962332	0.000529483	-0.000250198
bl	ZB	fibre [g/day]	makro nutrients	1,1322	1324	1.21057	0.0029994	0.020096	0.000914871	0.000159134	2.34073	0.0161968	0.102307	0.00176747	0.00101237	1,1265	1273	1.21492	0.00269973	0.0258403	0.0009505	0.000168943	2.31165	0.0183982	0.154085	0.0017973	0.00102464
bl	ZE	protein [g/day]	makro nutrients	1,1322	1324	0.947973	0.818236	0.891412	0.000716561	-3.93264e-05	0.570969	0.929814	0.987802	0.000431712	-0.000324391	1,1265	1273	0.968741	0.693331	0.836426	0.000758045	-2.45766e-05	0.654744	0.830017	0.96715	0.000509728	-0.000270061
bl	ZF	fat [g/day]	makro nutrients	1,1322	1324	0.924146	0.926415	0.940451	0.000698563	-5.7338e-05	0.546178	0.953009	0.987802	0.000412974	-0.000343143	1,1265	1273	0.935327	0.888311	0.915644	0.000731918	-5.08481e-05	0.587403	0.917308	0.967803	0.000457327	-0.000322753
bl	ZK	carbohydrates [g/day]	makro nutrients	1,1322	1324	1.12181	0.0345931	0.103011	0.000847848	9.206e-05	0.724264	0.731254	0.960667	0.000547555	-0.000208461	1,1265	1273	1.02664	0.283472	0.593519	0.000803317	2.09468e-05	0.584942	0.914409	0.967803	0.000455412	-0.000324679
bl	ZM	minerals [g/day]	makro nutrients	1,1322	1324	1.17688	0.00939812	0.0484365	0.000889435	0.000133678	2.18228	0.0255949	0.142547	0.00164802	0.000892841	1,1265	1273	1.12522	0.0269973	0.116698	0.000880383	9.84392e-05	1.45079	0.122788	0.411339	0.00112875	0.000352386
bl	ZO	organic acids [g/day]	makro nutrients	1,1322	1324	1.0585	0.156969	0.313937	0.000800044	4.42193e-05	0.697824	0.766447	0.987537	0.000527576	-0.000228455	1,1265	1273	1.04293	0.212279	0.482125	0.000816048	3.37484e-05	1.03382	0.347665	0.751406	0.000804605	2.64468e-05
bl	ZV	kitchen slops [g/day]	makro nutrients	1,1322	1324	1.05509	0.159968	0.315231	0.000797468	4.16421e-05	1.71449	0.0665867	0.261992	0.00129521	0.000539763	1,1265	1273	1.10043	0.0517948	0.173513	0.000861005	7.89531e-05	2.00657	0.0311969	0.209019	0.00156048	0.000786507
bl	ZW	water [g/day]	makro nutrients	1,1322	1324	1.23965	0.00059988	0.00618338	0.000936831	0.00018111	2.89185	0.00419916	0.0562687	0.00218271	0.00142793	1,1265	1273	1.13032	0.0230977	0.10317	0.000884368	0.000102446	1.8883	0.040296	0.231685	0.00146864	0.000694161
f1	gramm	consumed quantity [g/day]	amount	1,421	423	0.976699	0.608078	0.680807	0.00231458	-5.52176e-05	0.613234	0.868826	0.923677	0.00145449	-0.000917349	1,396	404	0.994242	0.494251	0.584722	0.00245401	-1.4426e-05	0.700245	0.770323	0.825786	0.00171213	-0.000743991
f1	EALA	alanine [g/day]	AA	1,421	423	1.27454	0.00059988	0.0178631	0.00301828	0.000650151	3.2576	0.00239952	0.0865673	0.00767835	0.00532129	1,396	404	1.22159	0.00259974	0.0689074	0.00301341	0.000554872	2.03133	0.0346965	0.39689	0.00495007	0.00255119
f1	EARG	arginine [g/day]	AA	1,421	423	1.2702	0.00139972	0.0187562	0.00300802	0.000639867	3.30659	0.00319936	0.0865673	0.00779293	0.00543614	1,396	404	1.2113	0.00359964	0.0689074	0.00298811	0.000529118	1.96789	0.0377962	0.39689	0.00479625	0.00239464
f1	EASP	aspartic acid [g/day]	AA	1,421	423	1.29386	0.00059988	0.0178631	0.00306387	0.000695856	2.92288	0.00779844	0.0865673	0.00689484	0.00453592	1,396	404	1.22887	0.00249975	0.0689074	0.00303134	0.00057311	1.80043	0.0556944	0.39689	0.00438997	0.00198118
f1	ECYS	cysteine [g/day]	AA	1,421	423	1.25561	0.00119976	0.0178631	0.00297359	0.000605356	3.24301	0.0029994	0.0865673	0.00764423	0.00528709	1,396	404	1.14228	0.0185981	0.0902439	0.00281833	0.000356342	1.97449	0.039996	0.39689	0.00481226	0.00241093
f1	EEA	essential amino acid [g/day]	AA	1,421	423	1.2427	0.00179964	0.0219229	0.00294309	0.000574781	2.82126	0.00559888	0.0865673	0.00665671	0.00429723	1,396	404	1.18972	0.00669933	0.0820668	0.00293505	0.000475122	1.74298	0.0658934	0.39689	0.0042505	0.00183925
f1	EGLU	glutamic acid [g/day]	AA	1,421	423	1.16948	0.010198	0.0525587	0.00277016	0.000401444	2.2397	0.0241952	0.12882	0.00529179	0.00292906	1,396	404	1.10803	0.049695	0.140823	0.00273409	0.000270606	1.42037	0.133287	0.403058	0.00346658	0.00104147
f1	EGLY	glycine [g/day]	AA	1,421	423	1.28915	0.00059988	0.0178631	0.00305278	0.00068473	3.48634	0.00219956	0.0865673	0.00821307	0.00585728	1,396	404	1.22521	0.00289971	0.0689074	0.00302232	0.000563934	2.13286	0.0259974	0.39689	0.00519616	0.00280163
f1	EH	uric acid [g/day]	AA	1,421	423	1.12587	0.034793	0.126007	0.00266713	0.000298172	2.04364	0.0339932	0.157072	0.00483081	0.00246699	1,396	404	1.13664	0.0238976	0.0911853	0.00280447	0.00034223	1.29307	0.183482	0.403058	0.0031569	0.000726313
f1	EHIS	histidine [g/day]	AA	1,421	423	1.28173	0.00119976	0.0178631	0.00303524	0.000667152	3.13595	0.00439912	0.0865673	0.00739375	0.00503601	1,396	404	1.22164	0.0019998	0.0689074	0.00301355	0.000555005	1.92471	0.0467953	0.39689	0.00469151	0.00228806
f1	EILE	isoleucine [g/day]	AA	1,421	423	1.21721	0.00459908	0.0308138	0.00288291	0.00051446	2.58114	0.0129974	0.108853	0.0060936	0.00373278	1,396	404	1.16749	0.00869913	0.0820668	0.00288037	0.000419479	1.61202	0.0842916	0.39689	0.00393242	0.00151555
f1	ELEU	leucine [g/day]	AA	1,421	423	1.18817	0.0069986	0.0390755	0.00281432	0.000445712	2.39344	0.0195961	0.119358	0.005653	0.00329113	1,396	404	1.1449	0.0186981	0.0902439	0.00282479	0.000362911	1.52128	0.10499	0.39689	0.00371191	0.00129113
f1	ELYS	lysine [g/day]	AA	1,421	423	1.27952	0.00119976	0.0178631	0.00303003	0.000661931	2.91911	0.00639872	0.0865673	0.00688601	0.00452707	1,396	404	1.22896	0.00179982	0.0689074	0.00303155	0.000573327	1.83555	0.0508949	0.39689	0.00447519	0.00206791
f1	EMET	methionine [g/day]	AA	1,421	423	1.26495	0.00079984	0.0178631	0.00299563	0.000627448	2.905	0.00679864	0.0865673	0.00685294	0.00449392	1,396	404	1.20718	0.00309969	0.0689074	0.00297799	0.000518817	1.81991	0.0536946	0.39689	0.00443723	0.00202928
f1	ENA	non-essential amino acid [g/day]	AA	1,421	423	1.22641	0.00259948	0.0267946	0.00290462	0.00053622	2.69597	0.0113977	0.10182	0.00636297	0.00400279	1,396	404	1.16284	0.0118988	0.0820668	0.00286892	0.00040782	1.63925	0.0816918	0.39689	0.00399857	0.00158286
f1	EP	purine [g/day]	Nuc	1,421	423	1.12673	0.0343931	0.126007	0.00266918	0.000300223	2.09405	0.0335933	0.157072	0.00494937	0.00258583	1,396	404	1.13488	0.0244976	0.0911853	0.00280013	0.000337815	1.32191	0.170383	0.403058	0.00322707	0.000797723
f1	EPF	fraction plant protein [g/day]	AA	1,421	423	1.13428	0.0273945	0.117227	0.00268702	0.000318106	0.786983	0.618076	0.766873	0.00186583	-0.000505033	1,396	404	1.13912	0.0217978	0.0902439	0.00281058	0.000348449	0.850021	0.538246	0.728535	0.00207755	-0.000372107
f1	EPHE	phenylalanine [g/day]	AA	1,421	423	1.20236	0.00539892	0.0344503	0.00284783	0.000479294	2.5666	0.00979804	0.0937812	0.0060595	0.00369859	1,396	404	1.1439	0.019798	0.0902439	0.00282232	0.000360396	1.57464	0.0912909	0.39689	0.00384159	0.00142311
f1	EPRO	proline [g/day]	AA	1,421	423	1.05763	0.161968	0.30144	0.00250589	0.000136541	1.17227	0.25055	0.466301	0.00277676	0.000408057	1,396	404	1.03265	0.263974	0.439705	0.00254856	8.18031e-05	0.839122	0.548245	0.734195	0.00205097	-0.000399159
f1	ESER	serine [g/day]	AA	1,421	423	1.1885	0.00759848	0.0407279	0.0028151	0.000446488	2.3751	0.0159968	0.118662	0.00560991	0.00324794	1,396	404	1.14043	0.0219978	0.0902439	0.00281378	0.00035171	1.49388	0.108489	0.39689	0.00364531	0.00122336
f1	ETHR	threonine [g/day]	AA	1,421	423	1.2417	0.0029994	0.0287085	0.00294074	0.00057243	2.84711	0.0079984	0.0865673	0.00671731	0.00435796	1,396	404	1.19467	0.00509949	0.0820668	0.00294721	0.000487494	1.77378	0.0592941	0.39689	0.00432527	0.00191534
f1	ETRP	tryptophan [g/day]	AA	1,421	423	1.19228	0.00619876	0.0372795	0.00282403	0.000455439	2.37989	0.0185963	0.118662	0.00562116	0.00325922	1,396	404	1.16233	0.0121988	0.0820668	0.00286766	0.000406543	1.46834	0.125087	0.403058	0.00358323	0.00116018
f1	ETYR	tyrosine [g/day]	AA	1,421	423	1.21152	0.0039992	0.0308138	0.00286947	0.000500985	2.40501	0.0177964	0.118662	0.00568016	0.00331835	1,396	404	1.16856	0.00889911	0.0820668	0.00288301	0.000422157	1.54756	0.0992901	0.39689	0.00377579	0.00135614
f1	EVAL	valine [g/day]	AA	1,421	423	1.2181	0.00459908	0.0308138	0.002885	0.000516556	2.58547	0.0139972	0.110331	0.00610377	0.00374297	1,396	404	1.17332	0.00919908	0.0820668	0.00289469	0.000434051	1.64535	0.0825917	0.39689	0.00401338	0.00159794
f1	F100	capric acid [g/day]	FA	1,421	423	0.987597	0.541292	0.644731	0.00234035	-2.93923e-05	1.26886	0.195361	0.466301	0.00300486	0.000636703	1,396	404	1.02436	0.30377	0.45672	0.00252815	6.10257e-05	1.35086	0.158784	0.403058	0.0032975	0.000869405
f1	F120	lauric acid [g/day]	FA	1,421	423	0.955834	0.74865	0.783743	0.00226525	-0.00010467	1.24771	0.195361	0.466301	0.00295494	0.000586658	1,396	404	0.953036	0.784122	0.827341	0.00235254	-0.000117682	1.58767	0.0952905	0.39689	0.00387325	0.00145533
f1	F140	myristic acid [g/day]	FA	1,421	423	0.973728	0.640072	0.70884	0.00230756	-6.22587e-05	1.18507	0.240352	0.466301	0.002807	0.000438369	1,396	404	1.01605	0.353765	0.483719	0.0025077	4.02162e-05	1.33149	0.159884	0.403058	0.00325037	0.000821444
f1	F141	tetradecenoic acid [g/day]	FA	1,421	423	0.988865	0.522895	0.639174	0.00234334	-2.63875e-05	1.07527	0.308738	0.528189	0.00254757	0.000178325	1,396	404	1.03545	0.256074	0.439705	0.00255544	8.88058e-05	1.23627	0.19918	0.423653	0.00301866	0.000585629
f1	F150	pentadecanoic acid [g/day]	FA	1,421	423	0.989236	0.524695	0.639174	0.00234422	-2.55082e-05	1.129	0.261548	0.473613	0.00267453	0.000305588	1,396	404	1.0314	0.279372	0.440422	0.00254549	7.86777e-05	1.27395	0.19548	0.42249	0.00311036	0.000678958
f1	F151	pentadecanoic acid [g/day]	FA	1,421	423	0.994006	0.493901	0.63414	0.0023555	-1.42044e-05	1.20326	0.230754	0.466301	0.00284994	0.000481416	1,396	404	1.0356	0.247975	0.439705	0.00255582	8.91831e-05	1.27829	0.181382	0.403058	0.00312093	0.000689711
f1	F160	palmitic acid [g/day]	FA	1,421	423	1.05237	0.175165	0.317191	0.00249346	0.000124082	1.39627	0.138572	0.43183	0.00330559	0.000938149	1,396	404	1.05537	0.166383	0.327873	0.00260448	0.000138709	1.3351	0.158684	0.403058	0.00325916	0.000830387
f1	F161	palmitoleic acid [g/day]	FA	1,421	423	1.17192	0.0117976	0.0585513	0.00277594	0.000407237	2.00501	0.0391922	0.169411	0.00473992	0.00237588	1,396	404	1.12781	0.029697	0.0994851	0.00278274	0.000320114	1.55888	0.0969903	0.39689	0.00380331	0.00138415
f1	F162	hexadecodienoic acid [g/day]	FA	1,421	423	1.09167	0.0845831	0.198844	0.00258633	0.000217175	1.20839	0.215757	0.466301	0.00286206	0.000493565	1,396	404	1.06481	0.135586	0.283884	0.00262771	0.000162347	1.31426	0.179782	0.403058	0.00320846	0.000778792
f1	F164	hexadecatetraenoic acid [g/day]	FA	1,421	423	1.01876	0.345931	0.503856	0.00241401	4.44486e-05	0.874351	0.505699	0.645368	0.00207254	-0.000297836	1,396	404	1.00061	0.456554	0.553532	0.00246968	1.52792e-06	0.770797	0.647835	0.768229	0.0018843	-0.000568781
f1	F170	heptadecanoic acid [g/day]	FA	1,421	423	0.998879	0.469706	0.63155	0.00236702	-2.65575e-06	1.06709	0.315337	0.528189	0.00252824	0.000158953	1,396	404	1.02462	0.30177	0.45672	0.0025288	6.1688e-05	1.21546	0.222678	0.426922	0.00296801	0.000534088
f1	F171	heptadecenoic acid [g/day]	FA	1,421	423	0.989149	0.531494	0.641623	0.00234401	-2.57144e-05	1.03405	0.340532	0.5461	0.00245016	8.06841e-05	1,396	404	1.03056	0.267173	0.439705	0.00254341	7.65548e-05	1.19416	0.232577	0.426922	0.00291614	0.000481301
f1	F180	stearic acid [g/day]	FA	1,421	423	1.10882	0.0509898	0.162682	0.00262687	0.00025781	1.79704	0.0607878	0.251707	0.00425036	0.00188516	1,396	404	1.1048	0.0505949	0.140823	0.00272613	0.000262508	1.56128	0.10139	0.39689	0.00380912	0.00139007
f1	F181	oleic acid [g/day]	FA	1,421	423	1.07343	0.120176	0.243951	0.00254324	0.000173982	0.585495	0.916217	0.948368	0.00138879	-0.000983205	1,396	404	1.06888	0.127787	0.276185	0.00263773	0.000172545	0.492299	0.987901	0.987901	0.00120432	-0.00126077
f1	F182	linoleic acid[g/day]	FA	1,421	423	1.02144	0.321736	0.489916	0.00242035	5.08011e-05	0.889271	0.470106	0.626682	0.00210783	-0.000262459	1,396	404	0.993019	0.50415	0.587444	0.00245099	-1.74918e-05	0.833986	0.561444	0.734195	0.00203845	-0.000411908
f1	F183	alpha-linolenic acid [g/day]	FA	1,421	423	0.997104	0.471106	0.63155	0.00236282	-6.863e-06	0.664434	0.79884	0.877415	0.00157574	-0.000795812	1,396	404	1.01179	0.384362	0.490519	0.0024972	2.95315e-05	0.83545	0.555944	0.734195	0.00204202	-0.000408273
f1	F184	octadecenotetranoic acid [g/day]	FA	1,421	423	1.09383	0.0737852	0.189547	0.00259143	0.000222286	1.18038	0.237552	0.466301	0.00279592	0.000427268	1,396	404	1.07026	0.122288	0.268632	0.00264113	0.000176011	1.28772	0.181682	0.403058	0.00314387	0.00071306
f1	F193	nonadecatrienoic acid [g/Tag]	FA	1,421	423	0.957341	0.747451	0.783743	0.00226881	-0.000101098	0.536177	0.962208	0.962208	0.00127196	-0.00110032	1,396	404	0.946747	0.819718	0.85149	0.00233706	-0.000133442	0.595568	0.911109	0.944861	0.00145657	-0.00100406
f1	F200	eicosanoic acid [g/day]	FA	1,421	423	1.02432	0.30074	0.463209	0.00242715	5.76215e-05	0.741474	0.680264	0.813887	0.00175812	-0.000612996	1,396	404	1.03051	0.269073	0.439705	0.00254329	7.6437e-05	0.811759	0.589541	0.759601	0.00198423	-0.000467082
f1	F201	eicosenoic acid [g/day]	FA	1,421	423	1.03331	0.268346	0.438517	0.00244841	7.89328e-05	0.912603	0.460108	0.626682	0.00216302	-0.000207144	1,396	404	1.01489	0.364664	0.485701	0.00250484	3.73113e-05	0.871029	0.516148	0.720457	0.00212879	-0.000319969
f1	F202	eicosadienoic acid [g/day]	FA	1,421	423	1.11642	0.0469906	0.157419	0.00264481	0.000275793	1.43594	0.127375	0.416297	0.00339918	0.00103196	1,396	404	1.07861	0.10149	0.230502	0.00266167	0.00019691	1.05851	0.321768	0.521902	0.00258576	0.000145083
f1	F203	eicosatrienoic acid [g/day]	FA	1,421	423	0.954771	0.761248	0.790753	0.00226273	-0.000107189	0.567277	0.934213	0.948368	0.00134564	-0.00102646	1,396	404	0.924644	0.915708	0.929583	0.00228262	-0.000188839	0.584926	0.922108	0.944861	0.00143059	-0.00103051
f1	F204	eicosatetraenoic acid [g/day]	FA	1,421	423	1.30575	0.00059988	0.0178631	0.00309196	0.000724006	3.08995	0.00439912	0.0865673	0.00728608	0.00492809	1,396	404	1.16209	0.0129987	0.0820668	0.00286709	0.000405957	2.00233	0.0361964	0.39689	0.00487977	0.00247964
f1	F205	eicosapentaenoic acid [g/day]	FA	1,421	423	1.08154	0.0927814	0.207212	0.00256239	0.000193178	1.09189	0.294141	0.518617	0.00258686	0.000217712	1,396	404	1.05747	0.156684	0.315968	0.00260965	0.000143969	1.18519	0.231077	0.426922	0.0028943	0.000459074
f1	F220	docosanoic acid [g/day]	FA	1,421	423	0.979187	0.587083	0.674675	0.00232046	-4.93225e-05	1.14555	0.256149	0.470191	0.00271364	0.000344786	1,396	404	0.984268	0.570943	0.633613	0.00242945	-3.94178e-05	1.23609	0.20438	0.426284	0.00301823	0.000585192
f1	F221	docosenoic acid [g/day]	FA	1,421	423	1.0154	0.355329	0.511979	0.00240606	3.64801e-05	0.675091	0.793641	0.877415	0.00160098	-0.000770519	1,396	404	0.966363	0.689031	0.744598	0.00238536	-8.42836e-05	0.677231	0.788021	0.838054	0.00165596	-0.000801158
f1	F222	docosadienoic acid [g/day]	FA	1,421	423	1.02672	0.289142	0.454574	0.00243283	6.33163e-05	0.896321	0.475305	0.626682	0.00212451	-0.000245745	1,396	404	1.00638	0.417958	0.523424	0.00248389	1.59865e-05	0.779104	0.632537	0.768229	0.00190457	-0.000548155
f1	F223	docosatrienoic [g/day]	FA	1,421	423	1.03885	0.222955	0.38123	0.00246151	9.206e-05	0.962878	0.406519	0.592103	0.0022819	-8.79756e-05	1,396	404	1.0147	0.365163	0.485701	0.00250437	3.68308e-05	0.877678	0.506749	0.719438	0.002145	-0.000303467
f1	F224	docosatetraenoic [g/day]	FA	1,421	423	1.09323	0.0785843	0.19146	0.00259002	0.000220871	1.22169	0.210958	0.466301	0.00289349	0.000525062	1,396	404	1.06666	0.132587	0.28201	0.00263227	0.000166986	1.32844	0.165483	0.403058	0.00324295	0.00081389
f1	F225	docosapentaenoic acid [g/day]	FA	1,421	423	0.943012	0.826235	0.845156	0.00223493	-0.000135061	0.688553	0.778444	0.871049	0.00163285	-0.000738571	1,396	404	0.905149	0.969203	0.972303	0.00223461	-0.000237704	0.632173	0.862014	0.909526	0.00154596	-0.000913104
f1	F226	docosahexaenoic acid [g/day]	FA	1,421	423	1.04127	0.224755	0.38123	0.00246722	9.77845e-05	0.96938	0.389522	0.586471	0.00229728	-7.25636e-05	1,396	404	1.00281	0.441456	0.547732	0.00247511	7.04761e-06	0.960288	0.410359	0.624865	0.00234641	-9.85013e-05
f1	F240	tetracosanoic acid [g/day]	FA	1,421	423	0.999164	0.471306	0.63155	0.00236769	-1.98008e-06	0.897974	0.465307	0.626682	0.00212842	-0.000241826	1,396	404	1.03449	0.261074	0.439705	0.00255308	8.64013e-05	1.03062	0.340466	0.536735	0.00251782	7.59374e-05
f1	F241	tetracosaid acid [g/day]	FA	1,421	423	0.971906	0.656069	0.7206	0.00230325	-6.65781e-05	0.770327	0.646271	0.780183	0.00182641	-0.000544545	1,396	404	1.01936	0.334467	0.476793	0.00251583	4.84946e-05	0.982283	0.378262	0.582611	0.00240002	-4.39424e-05
f1	F40	butric acid [g/day]	FA	1,421	423	0.99279	0.5017	0.634224	0.00235262	-1.70856e-05	1.27133	0.195361	0.466301	0.0030107	0.000642554	1,396	404	1.03163	0.257674	0.439705	0.00254606	7.92524e-05	1.31963	0.172583	0.403058	0.00322152	0.00079208
f1	F60	capronic acid [g/day]	FA	1,421	423	0.992769	0.509498	0.638063	0.00235257	-1.71349e-05	1.26535	0.187163	0.466301	0.00299657	0.000628389	1,396	404	1.03164	0.274573	0.440401	0.00254606	7.92553e-05	1.31763	0.165183	0.403058	0.00321666	0.00078713
f1	F80	caprylic acid [g/day]	FA	1,421	423	0.966314	0.694861	0.757003	0.00229003	-7.98299e-05	1.20107	0.226955	0.466301	0.00284477	0.000476231	1,396	404	0.985094	0.561944	0.632777	0.00243148	-3.73492e-05	1.40924	0.134687	0.403058	0.00343951	0.00101392
f1	FC	cholesterol [g/day]	FA	1,421	423	1.12607	0.0359928	0.126922	0.00266761	0.000298649	2.35281	0.0175965	0.118662	0.00555756	0.00319547	1,396	404	1.11012	0.0448955	0.133689	0.00273922	0.000275826	1.9755	0.0380962	0.39689	0.0048147	0.00241343
f1	FG	lipoid [g/day]	FA	1,421	423	1.08204	0.0993801	0.21831	0.00256357	0.000194365	1.44432	0.126175	0.416297	0.00341896	0.00105178	1,396	404	1.02985	0.276072	0.440401	0.00254166	7.47773e-05	1.18309	0.229277	0.426922	0.00288918	0.000453867
f1	FK	short-chain fatty acids [g/day]	FA	1,421	423	0.992748	0.496901	0.63414	0.00235252	-1.71855e-05	1.26972	0.191362	0.466301	0.00300689	0.000638733	1,396	404	1.03157	0.267673	0.439705	0.00254591	7.91031e-05	1.31945	0.163184	0.403058	0.00322108	0.000791637
f1	FL	long-chain fatty acids [g/day]	FA	1,421	423	1.06107	0.154769	0.292099	0.00251401	0.000144686	0.890782	0.481704	0.626682	0.0021114	-0.000258878	1,396	404	1.02321	0.313569	0.45672	0.00252533	5.81567e-05	0.708063	0.740626	0.813474	0.00173121	-0.000724573
f1	FM	medium-chain fatty acids [g/day]	FA	1,421	423	0.980806	0.583483	0.674675	0.00232429	-4.54845e-05	1.24202	0.203959	0.466301	0.00294149	0.000573181	1,396	404	1.01335	0.376962	0.485701	0.00250106	3.34595e-05	1.36718	0.151285	0.403058	0.00333721	0.000909811
f1	FP	PUFA [g/day]	FA	1,421	423	1.01821	0.335733	0.494376	0.00241271	4.31417e-05	0.864705	0.518696	0.65571	0.00204972	-0.000320707	1,396	404	0.990538	0.527547	0.604199	0.00244489	-2.37066e-05	0.831979	0.564344	0.734195	0.00203355	-0.000416888
f1	FS	SFA [g/day]	FA	1,421	423	0.994216	0.488502	0.63414	0.002356	-1.37054e-05	1.32044	0.176965	0.466301	0.00312664	0.000758768	1,396	404	1.01964	0.333967	0.476793	0.00251652	4.9198e-05	1.41657	0.130387	0.403058	0.00345733	0.00103206
f1	FU	MUFA [g/day]	FA	1,421	423	1.07377	0.118576	0.243951	0.00254404	0.000174784	0.620404	0.854629	0.916162	0.00147148	-0.000900326	1,396	404	1.06476	0.141086	0.290854	0.0026276	0.000162233	0.510165	0.981602	0.987901	0.00124797	-0.00121635
f1	GMKO	common salt [g/day]	mineral	1,421	423	0.98793	0.543691	0.644731	0.00234113	-2.86034e-05	1.05751	0.324135	0.534913	0.00250562	0.000136272	1,396	404	1.00061	0.462654	0.553532	0.00246969	1.53271e-06	0.796731	0.612239	0.75963	0.00194757	-0.000504391
f1	KA	sum of sugar alcohol [g/day]	carbon	1,421	423	1.02706	0.291742	0.454574	0.00243363	6.41136e-05	1.23078	0.222555	0.466301	0.00291494	0.000546569	1,396	404	1.05459	0.169883	0.329918	0.00260256	0.000136757	1.71347	0.069593	0.39689	0.00417883	0.00176631
f1	KAM	mannite [g/day]	carbon	1,421	423	1.10777	0.0523895	0.16326	0.00262439	0.000255325	1.02485	0.362128	0.55776	0.00242841	5.88824e-05	1,396	404	1.12527	0.0319968	0.104575	0.0027765	0.000313767	1.045	0.335166	0.53467	0.00255285	0.000111585
f1	KAS	sorbite [g/day]	carbon	1,421	423	1.02919	0.282144	0.454574	0.00243867	6.91655e-05	1.19978	0.223555	0.466301	0.00284173	0.000473184	1,396	404	1.05843	0.157984	0.315968	0.00261202	0.000146384	1.6814	0.0793921	0.39689	0.00410097	0.00168707
f1	KAX	xylite [g/day]	carbon	1,421	423	1.10402	0.0583883	0.171835	0.00261551	0.000246424	1.01762	0.34893	0.550078	0.00241132	4.17509e-05	1,396	404	1.05057	0.184582	0.343527	0.00259266	0.000126679	1.17333	0.245875	0.439297	0.00286543	0.000429693
f1	KBC	cellulose [g/day]	carbon	1,421	423	1.0754	0.116377	0.243951	0.00254787	0.000178629	1.20706	0.234753	0.466301	0.00285892	0.000490415	1,396	404	1.13411	0.0255974	0.0920276	0.00279823	0.000335887	1.37972	0.147185	0.403058	0.00336771	0.000940852
f1	KBH	poly-hexose [g/day]	carbon	1,421	423	1.11162	0.0537892	0.163813	0.00263346	0.000264422	0.908935	0.460308	0.626682	0.00215434	-0.00021584	1,396	404	1.17166	0.00859914	0.0820668	0.00289062	0.00042991	1.00124	0.363664	0.566639	0.00244621	3.0691e-06
f1	KBL	lignin [g/day]	carbon	1,421	423	1.09896	0.0729854	0.189547	0.00260357	0.000234457	1.24534	0.197161	0.466301	0.00294933	0.000581036	1,396	404	1.0157	0.351565	0.483719	0.00250682	3.93258e-05	1.07542	0.313369	0.518412	0.00262697	0.000187024
f1	KBN	water-insoluble fibers [g/day]	carbon	1,421	423	1.10124	0.0621876	0.173607	0.00260895	0.00023985	1.41906	0.137173	0.43183	0.00335936	0.000992038	1,396	404	1.1415	0.0225977	0.0902439	0.00281642	0.000354393	1.56805	0.0992901	0.39689	0.00382558	0.00140681
f1	KBP	poly-pentose [g/day]	carbon	1,421	423	1.08863	0.0915817	0.207212	0.00257915	0.000209978	1.40442	0.15017	0.445024	0.00332482	0.00095742	1,396	404	1.10372	0.0540946	0.144974	0.00272346	0.000259791	1.29156	0.177582	0.403058	0.00315323	0.000722586
f1	KBU	poly-uronic acid [g/day]	carbon	1,421	423	1.02059	0.326935	0.492239	0.00241833	4.87795e-05	1.30039	0.180964	0.466301	0.00307929	0.00071131	1,396	404	1.02808	0.286871	0.445544	0.0025373	7.03439e-05	1.75928	0.0636936	0.39689	0.00429008	0.00187953
f1	KBW	water-soluble fibers [g/day]	carbon	1,421	423	1.09864	0.0763847	0.189547	0.0026028	0.000233681	1.25355	0.196361	0.466301	0.00296872	0.000600478	1,396	404	1.15595	0.0132987	0.0820668	0.00285197	0.000390574	1.32711	0.160984	0.403058	0.00323971	0.000810595
f1	KD	disaccharides [g/day]	carbon	1,421	423	0.989905	0.518896	0.639174	0.0023458	-2.39215e-05	0.545547	0.955209	0.962208	0.00129416	-0.00107806	1,396	404	1.01342	0.375162	0.485701	0.00250121	3.3613e-05	0.513172	0.978002	0.987901	0.00125532	-0.00120887
f1	KDL	lactose [g/day]	carbon	1,421	423	0.978342	0.589082	0.674675	0.00231847	-5.13243e-05	1.54858	0.0993801	0.350446	0.00366485	0.00129826	1,396	404	0.986062	0.560944	0.632777	0.00243387	-3.49217e-05	1.65589	0.0777922	0.39689	0.004039	0.00162401
f1	KDM	maltose [g/day]	carbon	1,421	423	0.980373	0.60048	0.680807	0.00232327	-4.65106e-05	0.717105	0.691262	0.819726	0.00170044	-0.000670817	1,396	404	0.971631	0.677832	0.738451	0.00239833	-7.10826e-05	0.670097	0.759424	0.820668	0.00163854	-0.000818881
f1	KDS	sucrose [g/day]	carbon	1,421	423	1.09661	0.0679864	0.182204	0.002598	0.000228872	0.566884	0.928214	0.948368	0.00134471	-0.00102739	1,396	404	1.12225	0.0367963	0.114668	0.00276906	0.000306194	0.586214	0.918508	0.944861	0.00143373	-0.00102731
f1	KM	monosaccharides [g/day]	carbon	1,421	423	0.942672	0.835633	0.848294	0.00223412	-0.000135866	0.968304	0.405519	0.592103	0.00229473	-7.51142e-05	1,396	404	0.950187	0.79982	0.837312	0.00234553	-0.000124822	1.08552	0.293371	0.497616	0.00265157	0.00021205
f1	KMF	fructose [g/day]	carbon	1,421	423	0.961201	0.720256	0.771303	0.00227794	-9.19486e-05	1.06588	0.313737	0.528189	0.00252538	0.000156083	1,396	404	0.965036	0.706229	0.757078	0.00238209	-8.76103e-05	1.2274	0.222978	0.426922	0.00299707	0.000563667
f1	KMG	galactose [g/day]	carbon	1,421	423	0.952461	0.771246	0.794976	0.00225727	-0.000112665	1.06223	0.310538	0.528189	0.00251676	0.000147442	1,396	404	0.957527	0.746825	0.794243	0.0023636	-0.000106427	1.21099	0.227477	0.426922	0.00295711	0.000523
f1	KMT	glucose [g/day]	carbon	1,421	423	0.921555	0.919616	0.919616	0.00218418	-0.000185924	0.798761	0.60028	0.751752	0.0018937	-0.000477096	1,396	404	0.929082	0.89731	0.917859	0.00229355	-0.000177715	0.873492	0.510049	0.719438	0.0021348	-0.000313854
f1	KP	polysaccharide [g/day]	carbon	1,421	423	1.13151	0.0279944	0.117227	0.00268048	0.000311548	0.690094	0.768846	0.871049	0.0016365	-0.000734914	1,396	404	1.16187	0.0108989	0.0820668	0.00286655	0.000405407	0.756572	0.660734	0.776652	0.00184959	-0.000604102
f1	KPG	glycogen [g/day]	carbon	1,421	423	1.19927	0.00439912	0.0308138	0.00284054	0.000471987	2.12853	0.0293941	0.145882	0.00503046	0.00266711	1,396	404	1.15922	0.0141986	0.0820668	0.00286002	0.00039876	2.2805	0.0217978	0.39689	0.0055538	0.00316558
f1	KPON	oligosaccharides not adsorbable [g/day]	carbon	1,421	423	1.04393	0.220356	0.38123	0.00247351	0.000104091	0.698409	0.75225	0.871049	0.00165618	-0.000715181	1,396	404	1.03768	0.235176	0.431694	0.00256094	9.43986e-05	0.803966	0.60104	0.75963	0.00196522	-0.00048643
f1	KPOR	oligosaccharides adsorbable [g/day]	carbon	1,421	423	1.22174	0.00459908	0.0308138	0.0028936	0.000525178	0.899042	0.477105	0.626682	0.00213094	-0.000239293	1,396	404	1.12832	0.0287971	0.098944	0.00278401	0.000321407	0.90133	0.482052	0.694569	0.00220268	-0.000244775
f1	KPS	starch [g/day]	carbon	1,421	423	1.13286	0.0267946	0.117227	0.00268365	0.000314729	0.683101	0.780044	0.871049	0.00161994	-0.000751511	1,396	404	1.16196	0.0125987	0.0820668	0.00286675	0.00040561	0.754509	0.674833	0.786327	0.00184456	-0.000609224
f1	MCA	calcium [g/day]	mineral	1,421	423	0.959916	0.725255	0.771303	0.0022749	-9.49938e-05	0.70013	0.743251	0.871049	0.00166026	-0.000711098	1,396	404	0.944329	0.836016	0.86174	0.0023311	-0.000139504	0.731525	0.70493	0.808386	0.00178847	-0.000666302
f1	MCL	chlorine [g/day]	mineral	1,421	423	1.00568	0.417716	0.583063	0.00238311	1.34705e-05	0.964332	0.40032	0.592103	0.00228534	-8.45287e-05	1,396	404	1.0243	0.311869	0.45672	0.00252801	6.08841e-05	0.773751	0.646635	0.768229	0.0018915	-0.000561446
f1	MCU	copper [mg/day]	mineral	1,421	423	1.02118	0.331134	0.493021	0.00241973	5.01796e-05	0.562811	0.927015	0.948368	0.00133506	-0.00103707	1,396	404	1.08224	0.089991	0.20791	0.0026706	0.000206001	0.719395	0.730127	0.813	0.00175887	-0.000696428
f1	MF	fluorine [mg/day]	mineral	1,421	423	0.987094	0.556289	0.653883	0.00233916	-3.05833e-05	0.774009	0.645671	0.780183	0.00183513	-0.000535811	1,396	404	0.999599	0.461254	0.553532	0.00246719	-1.00545e-06	0.900663	0.481752	0.694569	0.00220105	-0.000246429
f1	MFE	iron [mg/day]	mineral	1,421	423	1.03138	0.265747	0.438517	0.00244384	7.43496e-05	0.979026	0.386123	0.586471	0.00232008	-4.97036e-05	1,396	404	1.0539	0.181482	0.342515	0.00260086	0.000135021	1.49162	0.118588	0.403058	0.00363982	0.00121777
f1	MJ	iodide [mg/day]	mineral	1,421	423	1.08655	0.0815837	0.195218	0.00257423	0.000205044	1.16138	0.24935	0.466301	0.00275104	0.000382274	1,396	404	1.10386	0.0514949	0.140823	0.00272382	0.000260156	1.24129	0.206779	0.426284	0.00303088	0.000598065
f1	MK	potassium[g/day]	mineral	1,421	423	1.07072	0.121976	0.243951	0.00253682	0.000167545	1.30114	0.177564	0.466301	0.00308108	0.000713098	1,396	404	1.11372	0.0408959	0.124547	0.00274808	0.000284843	1.21877	0.211279	0.426922	0.00297605	0.000542271
f1	MMG	magnesium [g/day]	mineral	1,421	423	0.931601	0.880224	0.886842	0.00220794	-0.00016211	0.60504	0.895221	0.937184	0.00143509	-0.0009368	1,396	404	0.991538	0.516448	0.596587	0.00244735	-2.12009e-05	0.723968	0.722928	0.813	0.00177003	-0.00068507
f1	MMN	manganese [g/day]	mineral	1,421	423	1.01351	0.379124	0.540454	0.00240161	3.20223e-05	1.01133	0.342332	0.5461	0.00239646	2.68576e-05	1,396	404	1.10906	0.0481952	0.140395	0.00273662	0.000273183	1.05363	0.323268	0.521902	0.00257388	0.000132993
f1	MNA	sodium [g/day]	mineral	1,421	423	0.992845	0.491102	0.63414	0.00235275	-1.69554e-05	1.23397	0.213757	0.466301	0.00292247	0.000554118	1,396	404	0.999336	0.460054	0.553532	0.00246655	-1.66272e-06	0.949459	0.425657	0.633757	0.00232001	-0.000125363
f1	MP	phosphorus [g/day]	mineral	1,421	423	0.996415	0.482903	0.63414	0.00236119	-8.49597e-06	1.18781	0.233753	0.466301	0.00281347	0.000444851	1,396	404	1.01819	0.345465	0.482212	0.00251296	4.55695e-05	1.37755	0.152785	0.403058	0.00336244	0.00093549
f1	MS	sulfur [g/day]	mineral	1,421	423	1.11687	0.0455909	0.156646	0.00264588	0.000276863	1.80475	0.0619876	0.251707	0.00426851	0.00190335	1,396	404	1.09816	0.0634937	0.163618	0.00270978	0.000245867	1.08078	0.30417	0.509484	0.00264002	0.000200298
f1	MZN	zinc [mg/day]	mineral	1,421	423	1.0961	0.0753849	0.189547	0.00259681	0.000227679	1.94871	0.0357928	0.159875	0.00460743	0.00224308	1,396	404	1.09477	0.0681932	0.172413	0.00270144	0.000237384	1.54314	0.10289	0.39689	0.00376504	0.00134521
f1	VA	vitamin A (retinol-equivalents)[mg/day]	vitamin	1,421	423	1.08491	0.0889822	0.20558	0.00257037	0.000201175	1.62431	0.0859828	0.329191	0.0038434	0.00147723	1,396	404	1.08289	0.089991	0.20791	0.00267221	0.000207631	2.35711	0.0170983	0.39689	0.00573927	0.00335434
f1	VAC	vitamin A (beta-carotene)[mg/day]	vitamin	1,421	423	1.10573	0.0607878	0.17331	0.00261955	0.000250479	1.21948	0.221756	0.466301	0.00288825	0.000519813	1,396	404	1.14581	0.0187981	0.0902439	0.00282704	0.000365201	1.37734	0.153185	0.403058	0.00336192	0.000934964
f1	VAR	vitamin A (retinol) [mg/day]	vitamin	1,421	423	1.18927	0.00639872	0.0372795	0.0028169	0.000448295	2.89006	0.00539892	0.0865673	0.00681794	0.00445884	1,396	404	1.15466	0.0146985	0.0820668	0.00284879	0.000387341	3.28357	0.00269973	0.361764	0.00797652	0.00563113
f1	VB1	vitamin B1 (Thiamin) [mg/day]	vitamin	1,421	423	1.1342	0.0307938	0.117896	0.00268683	0.000317916	1.43801	0.121776	0.416297	0.00340408	0.00103687	1,396	404	1.123	0.0344966	0.11006	0.0027709	0.000308074	1.14893	0.253475	0.446916	0.00280601	0.000369226
f1	VB12	vitamin B12 (cobalamin) [mg/day]	vitamin	1,421	423	1.20806	0.00379924	0.0308138	0.00286129	0.00049279	2.32068	0.0237952	0.12882	0.00548208	0.00311981	1,396	404	1.17429	0.010499	0.0820668	0.00289709	0.000436486	1.82127	0.0547945	0.39689	0.00444055	0.00203266
f1	VB2	vitamin B2 (riboflavin) [mg/day]	vitamin	1,421	423	1.01062	0.389122	0.548867	0.00239478	2.51762e-05	1.05377	0.327335	0.534913	0.00249676	0.000127395	1,396	404	1.01359	0.372063	0.485701	0.00250163	3.40421e-05	1.12677	0.278972	0.47926	0.00275204	0.000314302
f1	VB3	vitamin B3 (Niacin) [mg/day]	vitamin	1,421	423	1.1324	0.029994	0.117896	0.00268257	0.000313641	0.895454	0.479304	0.626682	0.00212246	-0.0002478	1,396	404	1.09707	0.059994	0.157631	0.0027071	0.000243141	0.778132	0.643636	0.768229	0.00190219	-0.000550569
f1	VB3A	vitamin B3 (niacin equivalents) [mg/day]	vitamin	1,421	423	1.15789	0.015197	0.0727283	0.00274279	0.000374012	1.61258	0.089982	0.334933	0.00381573	0.0014495	1,396	404	1.14046	0.0188981	0.0902439	0.00281387	0.000351802	1.12909	0.273073	0.475217	0.00275769	0.000320047
f1	VB5	vitamin B5 (pantothenic acid) [mg/day]	vitamin	1,421	423	1.02745	0.289542	0.454574	0.00243456	6.50462e-05	1.3894	0.143771	0.437849	0.00328939	0.000921902	1,396	404	1.03368	0.252175	0.439705	0.0025511	8.43885e-05	1.33338	0.168183	0.403058	0.00325497	0.000826118
f1	VB6	vitamin B6 (pyridoxin) [mg/day]	vitamin	1,421	423	1.06644	0.144171	0.275985	0.00252671	0.000157414	0.874061	0.503299	0.645368	0.00207185	-0.000298522	1,396	404	1.13455	0.0225977	0.0902439	0.00279933	0.000337002	0.957923	0.416558	0.627178	0.00234064	-0.000104367
f1	VB7	vitamin B7 (biotin) [mg/day]	vitamin	1,421	423	1.05589	0.172765	0.317131	0.00250177	0.000132418	1.63597	0.085183	0.329191	0.00387087	0.00150477	1,396	404	1.00571	0.414059	0.523424	0.00248225	1.43149e-05	1.20225	0.230777	0.426922	0.00293583	0.000501341
f1	VB9	vitamin B9 (Folate) [mg/day]	vitamin	1,421	423	1.10403	0.0589882	0.171835	0.00261553	0.000246445	2.21183	0.024995	0.12882	0.00522629	0.0028634	1,396	404	1.09015	0.0783922	0.190992	0.00269007	0.000225815	2.00405	0.0341966	0.39689	0.00488393	0.00248387
f1	VB9F	vitamin B9 (free folic acid) [mg/day]	vitamin	1,421	423	1.13916	0.024995	0.115494	0.00269854	0.000329648	2.35435	0.0213957	0.124653	0.00556119	0.0031991	1,396	404	1.09366	0.070393	0.174679	0.00269872	0.000234615	1.99655	0.0371963	0.39689	0.00486576	0.00246538
f1	VB9G	vitamin B9 (total folic acid) [mg/day]	vitamin	1,421	423	1.04389	0.212158	0.374067	0.00247341	0.000103985	1.57703	0.0981804	0.350446	0.00373194	0.00136551	1,396	404	1.0827	0.0892911	0.20791	0.00267175	0.000207166	1.53818	0.10259	0.39689	0.00375298	0.00133293
f1	VC	vitamin C [mg/day]	vitamin	1,421	423	1.03328	0.267546	0.438517	0.00244834	7.88593e-05	0.935189	0.442112	0.626682	0.00221643	-0.000153605	1,396	404	0.984432	0.572143	0.633613	0.00242985	-3.9006e-05	0.858299	0.532247	0.728535	0.00209774	-0.000351561
f1	VD	vitamin D [mg/day]	vitamin	1,421	423	1.07255	0.119776	0.243951	0.00254116	0.0001719	1.17265	0.246551	0.466301	0.00277765	0.000408955	1,396	404	1.02797	0.289271	0.445544	0.00253703	7.00634e-05	1.1789	0.241176	0.436724	0.00287898	0.000443482
f1	VE	vitamin E (Tocopherolaequivalent) [mg/day]	vitamin	1,421	423	1.06362	0.140572	0.272995	0.00252004	0.000150733	0.689625	0.768446	0.871049	0.00163539	-0.000736027	1,396	404	1.02363	0.308869	0.45672	0.00252635	5.92018e-05	0.716608	0.734127	0.813	0.00175207	-0.000703349
f1	VEAT	vitamin E (alpha-tocopherol) [mg/day]	vitamin	1,421	423	1.06549	0.138972	0.272995	0.00252448	0.000155175	0.640709	0.843231	0.911234	0.00151956	-0.000852126	1,396	404	1.01703	0.341966	0.482212	0.0025101	4.26616e-05	0.580454	0.923708	0.944861	0.00141966	-0.00104163
f1	VK	vitamin K [mg/day]	vitamin	1,421	423	1.07278	0.113777	0.243951	0.00254168	0.000172423	0.643597	0.833433	0.907968	0.0015264	-0.00084527	1,396	404	1.07263	0.114489	0.255691	0.00264695	0.000181928	0.77299	0.637636	0.768229	0.00188965	-0.000563335
f1	ZA	alcohol [g/day]	makro nutrients	1,421	423	1.254	0.0019996	0.0223289	0.00296977	0.000601531	0.945705	0.438512	0.626682	0.0022413	-0.000128677	1,396	404	1.13246	0.0260974	0.0920276	0.00279418	0.000331757	0.809158	0.59784	0.75963	0.00197789	-0.000473538
f1	ZB	fibre [g/day]	makro nutrients	1,421	423	1.10199	0.0641872	0.175532	0.00261073	0.000241633	1.3961	0.152769	0.445024	0.0033052	0.000937757	1,396	404	1.15482	0.0136986	0.0820668	0.00284919	0.000387741	1.51285	0.109589	0.39689	0.00369142	0.00127029
f1	ZE	protein [g/day]	makro nutrients	1,421	423	1.24062	0.0009998	0.0178631	0.00293817	0.000569856	2.76209	0.00839832	0.0865673	0.00651801	0.00415819	1,396	404	1.18551	0.00669933	0.0820668	0.00292469	0.000464578	1.69284	0.0727927	0.39689	0.00412874	0.00171533
f1	ZF	fat [g/day]	makro nutrients	1,421	423	1.05169	0.188962	0.337612	0.00249184	0.000122467	0.894013	0.464907	0.626682	0.00211905	-0.000251216	1,396	404	1.01478	0.366663	0.485701	0.00250457	3.70315e-05	0.732302	0.705829	0.808386	0.00179037	-0.000664371
f1	ZK	carbohydrates [g/day]	makro nutrients	1,421	423	1.11039	0.0485903	0.158807	0.00263056	0.000261512	0.781542	0.629874	0.774341	0.00185295	-0.000517942	1,396	404	1.13836	0.0228977	0.0902439	0.0028087	0.000346538	0.722918	0.728627	0.813	0.00176747	-0.000687678
f1	ZM	minerals [g/day]	makro nutrients	1,421	423	1.00306	0.445511	0.615448	0.00237689	7.242e-06	0.676734	0.778644	0.871049	0.00160486	-0.000766621	1,396	404	1.05008	0.176682	0.33822	0.00259145	0.000125449	0.904795	0.469453	0.691283	0.00221112	-0.000236177
f1	ZO	organic acids [g/day]	makro nutrients	1,421	423	0.961784	0.715257	0.771303	0.00227932	-9.05664e-05	1.01256	0.356929	0.556145	0.00239936	2.97633e-05	1,396	404	0.899989	0.972303	0.972303	0.00222189	-0.00025064	0.850865	0.533947	0.728535	0.00207961	-0.000370012
f1	ZV	kitchen slops [g/day]	makro nutrients	1,421	423	1.13591	0.029794	0.117896	0.00269087	0.000321962	1.1329	0.270146	0.482661	0.00268374	0.000314819	1,396	404	0.971571	0.659034	0.723857	0.00239819	-7.12327e-05	0.7948	0.611739	0.75963	0.00194286	-0.000509183
f1	ZW	water [g/day]	makro nutrients	1,421	423	0.978868	0.609678	0.680807	0.00231971	-5.00772e-05	0.613623	0.875425	0.923677	0.00145542	-0.000916424	1,396	404	0.995253	0.49745	0.584722	0.00245649	-1.18939e-05	0.699843	0.758124	0.820668	0.00171115	-0.000744989
f2	gramm	consumed quantity [g/day]	amount	1,252	254	1.00938	0.393921	0.645203	0.00398951	3.70902e-05	0.547059	0.920016	0.977205	0.00216617	-0.00179349	1,231	239	1.02668	0.292371	0.666583	0.00428628	0.000114275	0.607366	0.847815	0.931207	0.00249078	-0.00165182
f2	EALA	alanine [g/day]	AA	1,252	254	1.01636	0.354729	0.645203	0.00401698	6.46627e-05	0.753772	0.622276	0.977205	0.00298224	-0.000974182	1,231	239	0.9422	0.851615	0.894361	0.00393501	-0.000247639	0.75855	0.628037	0.931207	0.00310875	-0.00101512
f2	EARG	arginine [g/day]	AA	1,252	254	1.01017	0.385323	0.645203	0.00399261	4.02009e-05	0.770921	0.607678	0.977205	0.00304988	-0.000906271	1,231	239	0.951794	0.79692	0.894361	0.00397491	-0.000206525	0.84378	0.515948	0.931207	0.00345678	-0.000656548
f2	EASP	aspartic acid [g/day]	AA	1,252	254	1.02292	0.313337	0.645203	0.00404281	9.06021e-05	0.738768	0.663067	0.977205	0.00292305	-0.0010336	1,231	239	0.965868	0.714429	0.894361	0.00403344	-0.000146223	0.846582	0.517148	0.931207	0.00346822	-0.000644764
f2	ECYS	cysteine [g/day]	AA	1,252	254	1.02121	0.320336	0.645203	0.00403606	8.38265e-05	0.861676	0.489502	0.977205	0.0034077	-0.000547036	1,231	239	0.954342	0.790421	0.894361	0.00398551	-0.000195607	0.706029	0.707029	0.931207	0.00289416	-0.00123622
f2	EEA	essential amino acid [g/day]	AA	1,252	254	0.991341	0.521296	0.658997	0.00391848	-3.42279e-05	0.674541	0.75245	0.977205	0.0026696	-0.00128806	1,231	239	0.951104	0.794921	0.894361	0.00397204	-0.000209483	0.816995	0.556444	0.931207	0.00334743	-0.000769208
f2	EGLU	glutamic acid [g/day]	AA	1,252	254	0.997983	0.478504	0.658997	0.00394463	-7.97314e-06	0.760545	0.623075	0.977205	0.00300895	-0.000947361	1,231	239	0.988907	0.548745	0.885926	0.00412924	-4.75181e-05	0.951777	0.40236	0.931207	0.0038974	-0.000202573
f2	EGLY	glycine [g/day]	AA	1,252	254	1.00656	0.419316	0.645203	0.00397839	2.59231e-05	0.763217	0.619076	0.977205	0.00301949	-0.000936778	1,231	239	0.940455	0.854315	0.894361	0.00392775	-0.000255117	0.735337	0.658434	0.931207	0.00301392	-0.00111283
f2	EH	uric acid [g/day]	AA	1,252	254	1.00174	0.460308	0.658997	0.0039594	6.85776e-06	0.574306	0.887023	0.977205	0.00227381	-0.00168542	1,231	239	0.962939	0.733627	0.894361	0.00402126	-0.000158771	0.730447	0.664934	0.931207	0.00299394	-0.00113341
f2	EHIS	histidine [g/day]	AA	1,252	254	1.00456	0.423715	0.645203	0.00397054	1.80389e-05	0.699942	0.711058	0.977205	0.00276986	-0.00118741	1,231	239	0.95313	0.792221	0.894361	0.00398047	-0.000200801	0.779563	0.611039	0.931207	0.00319458	-0.000926693
f2	EILE	isoleucine [g/day]	AA	1,252	254	0.987223	0.555689	0.661673	0.00390226	-5.05039e-05	0.657178	0.773645	0.977205	0.00260107	-0.00135687	1,231	239	0.955099	0.778822	0.894361	0.00398866	-0.000192363	0.815804	0.561944	0.931207	0.00334257	-0.000774219
f2	ELEU	leucine [g/day]	AA	1,252	254	0.990571	0.520896	0.658997	0.00391545	-3.7269e-05	0.664758	0.758448	0.977205	0.00263099	-0.00132683	1,231	239	0.965738	0.709529	0.894361	0.0040329	-0.000146776	0.856234	0.509249	0.931207	0.00350761	-0.000604178
f2	ELYS	lysine [g/day]	AA	1,252	254	1.00564	0.434913	0.654813	0.00397479	2.23067e-05	0.653269	0.774245	0.977205	0.00258563	-0.00137236	1,231	239	0.950676	0.80112	0.894361	0.00397026	-0.000211316	0.830184	0.537946	0.931207	0.00340128	-0.000713733
f2	EMET	methionine [g/day]	AA	1,252	254	0.98839	0.544091	0.661673	0.00390686	-4.58909e-05	0.639216	0.793441	0.977205	0.00253015	-0.00142806	1,231	239	0.942494	0.849215	0.894361	0.00393623	-0.00024638	0.786806	0.587241	0.931207	0.00322416	-0.000896218
f2	ENA	non-essential amino acid [g/day]	AA	1,252	254	0.99631	0.484303	0.658997	0.00393804	-1.45852e-05	0.739992	0.652669	0.977205	0.00292788	-0.00102876	1,231	239	0.963359	0.718928	0.894361	0.00402301	-0.000156973	0.907511	0.448355	0.931207	0.00371685	-0.000388601
f2	EP	purine [g/day]	Nuc	1,252	254	0.99978	0.452509	0.658997	0.00395171	-8.67593e-07	0.573174	0.889422	0.977205	0.00226934	-0.00168991	1,231	239	0.960805	0.736126	0.894361	0.00401239	-0.000167912	0.725758	0.669633	0.931207	0.00297478	-0.00115315
f2	EPF	fraction plant protein [g/day]	AA	1,252	254	1.0839	0.0791842	0.466425	0.00428277	0.000331508	0.671179	0.74785	0.977205	0.00265633	-0.00130138	1,231	239	1.09281	0.0692931	0.42807	0.00456105	0.000397378	0.707593	0.708429	0.931207	0.00290056	-0.00122963
f2	EPHE	phenylalanine [g/day]	AA	1,252	254	0.986025	0.566087	0.661673	0.00389755	-5.52385e-05	0.686513	0.728254	0.977205	0.00271686	-0.00124062	1,231	239	0.96313	0.721128	0.894361	0.00402206	-0.000157952	0.809586	0.563944	0.931207	0.00331718	-0.000800376
f2	EPRO	proline [g/day]	AA	1,252	254	1.03421	0.256949	0.594478	0.00408721	0.00013518	0.804301	0.573285	0.977205	0.00318151	-0.000774114	1,231	239	1.02796	0.290071	0.666583	0.00429158	0.000119737	0.932181	0.426457	0.931207	0.00381748	-0.000284917
f2	ESER	serine [g/day]	AA	1,252	254	0.981294	0.590082	0.661673	0.00387892	-7.3942e-05	0.678987	0.742452	0.977205	0.00268715	-0.00127044	1,231	239	0.962414	0.728527	0.894361	0.00401908	-0.000161021	0.835185	0.530147	0.931207	0.00342169	-0.000692699
f2	ETHR	threonine [g/day]	AA	1,252	254	0.991756	0.528894	0.661673	0.00392011	-3.25844e-05	0.662791	0.761048	0.977205	0.00262322	-0.00133462	1,231	239	0.94857	0.811819	0.894361	0.0039615	-0.000220341	0.756314	0.632037	0.931207	0.00309962	-0.00102453
f2	ETRP	tryptophan [g/day]	AA	1,252	254	0.982615	0.591682	0.661673	0.00388412	-6.87214e-05	0.611032	0.840632	0.977205	0.00241886	-0.00153979	1,231	239	0.958747	0.754425	0.894361	0.00400383	-0.000176734	0.780388	0.594341	0.931207	0.00319795	-0.00092322
f2	ETYR	tyrosine [g/day]	AA	1,252	254	0.982145	0.586083	0.661673	0.00388227	-7.05776e-05	0.607543	0.836633	0.977205	0.00240509	-0.00155362	1,231	239	0.96227	0.735026	0.894361	0.00401848	-0.000161638	0.811954	0.549245	0.931207	0.00332685	-0.000790414
f2	EVAL	valine [g/day]	AA	1,252	254	0.98328	0.592282	0.661673	0.00388674	-6.60922e-05	0.652591	0.778044	0.977205	0.00258296	-0.00137505	1,231	239	0.952008	0.785421	0.894361	0.0039758	-0.00020561	0.779592	0.60044	0.931207	0.0031947	-0.00092657
f2	F100	capric acid [g/day]	FA	1,252	254	1.08163	0.0913817	0.466425	0.00427383	0.000322538	1.02617	0.334333	0.977205	0.00405557	0.000103411	1,231	239	1.08203	0.0872913	0.42807	0.00451627	0.000351236	0.935398	0.416458	0.931207	0.0038306	-0.000271398
f2	F120	lauric acid [g/day]	FA	1,252	254	1.00085	0.457708	0.658997	0.00395591	3.35191e-06	1.07639	0.311138	0.977205	0.00425323	0.000301854	1,231	239	0.995869	0.50115	0.839426	0.00415819	-1.76928e-05	0.615915	0.838416	0.931207	0.00252575	-0.00161579
f2	F140	myristic acid [g/day]	FA	1,252	254	1.0577	0.14857	0.510405	0.00417969	0.000228025	0.885004	0.468106	0.977205	0.00349963	-0.000454736	1,231	239	1.07014	0.109189	0.42807	0.00446686	0.000300332	0.991615	0.359064	0.931207	0.00405984	-3.52155e-05
f2	F141	tetradecenoic acid [g/day]	FA	1,252	254	1.07527	0.113377	0.490083	0.00424883	0.000297434	0.911971	0.443111	0.977205	0.00360588	-0.000348061	1,231	239	1.0919	0.0660934	0.42807	0.00455729	0.000393498	0.983088	0.374463	0.931207	0.00402507	-7.1033e-05
f2	F150	pentadecanoic acid [g/day]	FA	1,252	254	1.06022	0.154969	0.510405	0.00418961	0.00023798	0.894759	0.470306	0.977205	0.00353807	-0.000416147	1,231	239	1.07293	0.109689	0.42807	0.00447845	0.000312268	1.02336	0.330667	0.931207	0.00418923	9.80989e-05
f2	F151	pentadecanoic acid [g/day]	FA	1,252	254	1.06694	0.127774	0.510405	0.00421603	0.000264503	0.934257	0.418916	0.977205	0.00369368	-0.000259921	1,231	239	1.07082	0.112089	0.42807	0.0044697	0.000303258	0.976796	0.387761	0.931207	0.00399942	-9.74656e-05
f2	F160	palmitic acid [g/day]	FA	1,252	254	1.01486	0.357329	0.645203	0.00401108	5.87437e-05	0.780435	0.59808	0.977205	0.0030874	-0.000868598	1,231	239	1.0581	0.151885	0.473315	0.00441686	0.000248818	1.26262	0.19938	0.931207	0.00516335	0.00110174
f2	F161	palmitoleic acid [g/day]	FA	1,252	254	1.01961	0.325135	0.645203	0.00402978	7.75144e-05	0.650236	0.775045	0.977205	0.00257366	-0.00138438	1,231	239	1.0129	0.372163	0.716737	0.00422897	5.5233e-05	1.24121	0.20478	0.931207	0.00507627	0.00101201
f2	F162	hexadecodienoic acid [g/day]	FA	1,252	254	1.01431	0.353529	0.645203	0.00400891	5.65597e-05	0.498108	0.967407	0.977205	0.00197272	-0.0019877	1,231	239	0.980432	0.60014	0.894361	0.004094	-8.38246e-05	0.68411	0.740626	0.931207	0.00280458	-0.00132851
f2	F164	hexadecatetraenoic acid [g/day]	FA	1,252	254	0.90905	0.957009	0.971509	0.00359437	-0.000359616	0.491116	0.954009	0.977205	0.00194508	-0.00201545	1,231	239	0.942607	0.852015	0.894361	0.0039367	-0.000245893	0.495836	0.953005	0.978102	0.00203438	-0.00212205
f2	F170	heptadecanoic acid [g/day]	FA	1,252	254	1.04558	0.20236	0.545539	0.00413198	0.000180127	0.765284	0.615077	0.977205	0.00302765	-0.000928593	1,231	239	1.06868	0.118688	0.42807	0.00446082	0.000294105	0.992546	0.368463	0.931207	0.00406363	-3.13062e-05
f2	F171	heptadecenoic acid [g/day]	FA	1,252	254	1.05281	0.172565	0.52554	0.00416043	0.000208687	0.908955	0.440512	0.977205	0.003594	-0.000359991	1,231	239	1.06612	0.131287	0.439811	0.00445017	0.000283133	1.05408	0.317768	0.931207	0.00431441	0.000227073
f2	F180	stearic acid [g/day]	FA	1,252	254	1.03477	0.24915	0.594478	0.00408942	0.000137392	0.684791	0.732454	0.977205	0.00271006	-0.00124744	1,231	239	1.07803	0.0975902	0.42807	0.00449966	0.000334121	1.05105	0.316868	0.931207	0.00430206	0.000214352
f2	F181	oleic acid [g/day]	FA	1,252	254	0.96459	0.710458	0.737995	0.00381314	-0.000139978	0.672196	0.742452	0.977205	0.00266035	-0.00129735	1,231	239	0.961021	0.744826	0.894361	0.00401328	-0.000166991	0.754933	0.641336	0.931207	0.00309398	-0.00103034
f2	F182	linoleic acid[g/day]	FA	1,252	254	1.07372	0.106579	0.48141	0.00424273	0.000291315	0.529721	0.942811	0.977205	0.00209766	-0.00186227	1,231	239	1.04996	0.174583	0.520761	0.00438303	0.000213958	0.561062	0.908909	0.959006	0.00230135	-0.00184699
f2	F183	alpha-linolenic acid [g/day]	FA	1,252	254	1.08656	0.0787842	0.466425	0.00429323	0.000342014	0.675138	0.75085	0.977205	0.00267196	-0.00128569	1,231	239	1.04569	0.19568	0.557897	0.00436527	0.000195665	0.875689	0.482552	0.931207	0.00358701	-0.000522374
f2	F184	octadecenotetranoic acid [g/day]	FA	1,252	254	1.01287	0.379324	0.645203	0.00400323	5.08642e-05	0.502725	0.960208	0.977205	0.00199097	-0.00196938	1,231	239	0.977366	0.628237	0.894361	0.00408126	-9.69568e-05	0.719795	0.684532	0.931207	0.00295042	-0.00117825
f2	F193	nonadecatrienoic acid [g/Tag]	FA	1,252	254	1.00567	0.421716	0.645203	0.00397491	2.24259e-05	0.61859	0.828434	0.977205	0.00244871	-0.00150983	1,231	239	0.982786	0.584442	0.894361	0.00410379	-7.37405e-05	0.634104	0.811219	0.931207	0.00260013	-0.00153915
f2	F200	eicosanoic acid [g/day]	FA	1,252	254	0.967895	0.680864	0.724093	0.00382616	-0.000126913	0.596102	0.860628	0.977205	0.0023599	-0.00159899	1,231	239	0.947878	0.819618	0.894361	0.00395863	-0.000223305	0.784071	0.60264	0.931207	0.00321299	-0.000907726
f2	F201	eicosenoic acid [g/day]	FA	1,252	254	0.986385	0.566687	0.661673	0.00389897	-5.38157e-05	0.841904	0.534693	0.977205	0.00332977	-0.000625275	1,231	239	0.941112	0.850615	0.894361	0.00393048	-0.000252301	0.6783	0.749625	0.931207	0.00278083	-0.00135298
f2	F202	eicosadienoic acid [g/day]	FA	1,252	254	1.15104	0.0175965	0.367469	0.00454686	0.000596654	1.63311	0.0913817	0.977205	0.00643885	0.00249615	1,231	239	1.08185	0.0869913	0.42807	0.00451553	0.000350474	0.695332	0.729427	0.931207	0.00285044	-0.00128126
f2	F203	eicosatrienoic acid [g/day]	FA	1,252	254	0.962684	0.723655	0.745922	0.00380564	-0.000147517	0.639449	0.79884	0.977205	0.00253107	-0.00142714	1,231	239	0.946597	0.818318	0.894361	0.0039533	-0.000228795	0.763788	0.628037	0.931207	0.00313015	-0.000993079
f2	F204	eicosatetraenoic acid [g/day]	FA	1,252	254	1.05162	0.181564	0.540553	0.00415575	0.000203982	1.04489	0.326335	0.977205	0.00412928	0.000177408	1,231	239	0.924635	0.914709	0.924306	0.00386194	-0.000322921	0.790002	0.586441	0.931207	0.00323721	-0.000882768
f2	F205	eicosapentaenoic acid [g/day]	FA	1,252	254	1.01037	0.394521	0.645203	0.00399339	4.09797e-05	0.481633	0.977205	0.977205	0.0019076	-0.00205309	1,231	239	0.97124	0.675232	0.894361	0.00405578	-0.000123204	0.763225	0.622138	0.931207	0.00312785	-0.000995445
f2	F220	docosanoic acid [g/day]	FA	1,252	254	1.05806	0.14857	0.510405	0.00418111	0.000229448	0.84951	0.504299	0.977205	0.00335975	-0.000595174	1,231	239	1.02102	0.320768	0.671582	0.00426276	9.00462e-05	1.14147	0.268573	0.931207	0.00467035	0.0005938
f2	F221	docosenoic acid [g/day]	FA	1,252	254	0.954862	0.773645	0.791362	0.00377483	-0.000178444	0.588429	0.869626	0.977205	0.0023296	-0.00162941	1,231	239	0.923804	0.917408	0.924306	0.00385848	-0.000326482	0.580542	0.889011	0.959006	0.00238106	-0.00176487
f2	F222	docosadienoic acid [g/day]	FA	1,252	254	0.907504	0.964807	0.972061	0.00358829	-0.000365729	0.486865	0.958608	0.977205	0.00192828	-0.00203232	1,231	239	0.9422	0.852215	0.894361	0.00393501	-0.000247638	0.493091	0.952705	0.978102	0.00202314	-0.00213363
f2	F223	docosatrienoic [g/day]	FA	1,252	254	0.898653	0.975005	0.975005	0.00355341	-0.000400741	0.548368	0.908818	0.977205	0.00217134	-0.0017883	1,231	239	0.936806	0.876812	0.903791	0.00391257	-0.000270756	0.531212	0.919908	0.963029	0.00217919	-0.00197285
f2	F224	docosatetraenoic [g/day]	FA	1,252	254	0.993655	0.496101	0.658997	0.00392759	-2.50808e-05	0.513573	0.959208	0.977205	0.00203384	-0.00192634	1,231	239	0.967723	0.69733	0.894361	0.00404116	-0.000138272	0.704879	0.709929	0.931207	0.00288946	-0.00124106
f2	F225	docosapentaenoic acid [g/day]	FA	1,252	254	0.988195	0.544691	0.661673	0.00390609	-4.66625e-05	0.61896	0.830634	0.977205	0.00245017	-0.00150836	1,231	239	0.916298	0.939906	0.939906	0.00382726	-0.000358654	0.909173	0.444056	0.931207	0.00372363	-0.000381612
f2	F226	docosahexaenoic acid [g/day]	FA	1,252	254	1.00517	0.418516	0.645203	0.00397293	2.04391e-05	0.525038	0.941212	0.977205	0.00207915	-0.00188085	1,231	239	0.954017	0.784822	0.894361	0.00398416	-0.000196998	0.80799	0.562044	0.931207	0.00331066	-0.000807092
f2	F240	tetracosanoic acid [g/day]	FA	1,252	254	1.05004	0.185563	0.540553	0.00414953	0.000197739	0.925173	0.428314	0.977205	0.00365789	-0.000295846	1,231	239	1.0294	0.282772	0.666583	0.00429759	0.00012593	1.18172	0.243876	0.931207	0.0048342	0.000762609
f2	F241	tetracosaid acid [g/day]	FA	1,252	254	1.074	0.104979	0.48141	0.00424381	0.000292395	1.57143	0.113577	0.977205	0.00619719	0.00225353	1,231	239	1.08701	0.0790921	0.42807	0.00453695	0.000372547	1.53209	0.121288	0.931207	0.00625804	0.0022296
f2	F40	butric acid [g/day]	FA	1,252	254	1.08142	0.090182	0.466425	0.00427303	0.00032173	1.0453	0.328734	0.977205	0.00413089	0.000179027	1,231	239	1.08246	0.0828917	0.42807	0.00451808	0.000353098	1.03659	0.331267	0.931207	0.00424316	0.000153665
f2	F60	capronic acid [g/day]	FA	1,252	254	1.08201	0.090182	0.466425	0.00427535	0.000324058	1.04399	0.311738	0.977205	0.00412571	0.000173827	1,231	239	1.08298	0.0865913	0.42807	0.00452024	0.000355325	1.03386	0.336366	0.931207	0.00423202	0.000142188
f2	F80	caprylic acid [g/day]	FA	1,252	254	1.03184	0.261548	0.594478	0.00407792	0.000125851	0.861553	0.4999	0.977205	0.00340721	-0.00054752	1,231	239	1.03588	0.245175	0.644187	0.0043245	0.00015366	0.664215	0.766823	0.931207	0.00272325	-0.00141231
f2	FC	cholesterol [g/day]	FA	1,252	254	1.02161	0.318936	0.645203	0.00403763	8.54022e-05	0.803408	0.577485	0.977205	0.003178	-0.000777646	1,231	239	1.00038	0.455354	0.782276	0.00417693	1.60997e-06	0.565875	0.906009	0.959006	0.00232104	-0.0018267
f2	FG	lipoid [g/day]	FA	1,252	254	0.990778	0.512098	0.658997	0.00391626	-3.64528e-05	0.587781	0.868426	0.977205	0.00232704	-0.00163198	1,231	239	0.9947	0.510249	0.844116	0.00415333	-2.27043e-05	0.759317	0.628537	0.931207	0.00311188	-0.0010119
f2	FK	short-chain fatty acids [g/day]	FA	1,252	254	1.0817	0.0911818	0.466425	0.0042741	0.00032281	1.04402	0.335333	0.977205	0.00412583	0.000173944	1,231	239	1.08269	0.0859914	0.42807	0.00451902	0.000354075	1.03498	0.330567	0.931207	0.0042366	0.000146906
f2	FL	long-chain fatty acids [g/day]	FA	1,252	254	0.969977	0.664467	0.724093	0.00383436	-0.00011868	0.636567	0.80204	0.977205	0.0025197	-0.00143856	1,231	239	0.971506	0.661134	0.894361	0.00405689	-0.000122063	0.766445	0.618438	0.931207	0.003141	-0.000981896
f2	FM	medium-chain fatty acids [g/day]	FA	1,252	254	1.06621	0.128974	0.510405	0.00421315	0.000261615	0.96147	0.394721	0.977205	0.00380086	-0.000152315	1,231	239	1.06789	0.124588	0.42807	0.00445751	0.000290693	0.838254	0.529847	0.931207	0.00343422	-0.000679789
f2	FP	PUFA [g/day]	FA	1,252	254	1.07801	0.0939812	0.466425	0.0042596	0.000308252	0.519257	0.95101	0.977205	0.00205631	-0.00190379	1,231	239	1.04864	0.193581	0.557897	0.00437754	0.000208305	0.577727	0.89581	0.959006	0.00236954	-0.00177674
f2	FS	SFA [g/day]	FA	1,252	254	1.03236	0.261748	0.594478	0.00407996	0.000127901	0.813864	0.562288	0.977205	0.00321922	-0.000736259	1,231	239	1.0773	0.10269	0.42807	0.00449662	0.000330989	1.17184	0.246975	0.931207	0.00479399	0.000721184
f2	FU	MUFA [g/day]	FA	1,252	254	0.967217	0.697461	0.731829	0.00382349	-0.000129595	0.675239	0.740252	0.977205	0.00267236	-0.00128529	1,231	239	0.962941	0.727427	0.894361	0.00402127	-0.00015876	0.784545	0.59904	0.931207	0.00321493	-0.00090573
f2	GMKO	common salt [g/day]	mineral	1,252	254	0.995819	0.484103	0.658997	0.00393611	-1.65254e-05	0.632499	0.814237	0.977205	0.00250363	-0.00145469	1,231	239	0.939858	0.862414	0.895841	0.00392527	-0.000257675	0.690023	0.728127	0.931207	0.00282875	-0.00130361
f2	KA	sum of sugar alcohol [g/day]	carbon	1,252	254	1.0452	0.203559	0.545539	0.0041305	0.00017864	1.71612	0.0859828	0.977205	0.00676394	0.00282252	1,231	239	1.06962	0.121788	0.42807	0.00446471	0.000298114	1.69185	0.0838916	0.931207	0.00690586	0.00289705
f2	KAM	mannite [g/day]	carbon	1,252	254	0.98031	0.596081	0.661673	0.00387504	-7.78336e-05	0.597676	0.858028	0.977205	0.00236612	-0.00159275	1,231	239	0.996074	0.49765	0.839426	0.00415904	-1.68171e-05	0.698502	0.718528	0.931207	0.0028634	-0.00126791
f2	KAS	sorbite [g/day]	carbon	1,252	254	1.04519	0.19776	0.545539	0.00413043	0.000178566	1.70024	0.0819836	0.977205	0.00670175	0.00276009	1,231	239	1.06954	0.114289	0.42807	0.00446439	0.000297783	1.68319	0.0831917	0.931207	0.00687076	0.00286089
f2	KAX	xylite [g/day]	carbon	1,252	254	1.18412	0.00539892	0.367469	0.00467693	0.000727232	0.734371	0.658268	0.977205	0.0029057	-0.00105102	1,231	239	1.17427	0.00709929	0.352831	0.00489934	0.000745916	0.684451	0.739426	0.931207	0.00280597	-0.00132708
f2	KBC	cellulose [g/day]	carbon	1,252	254	1.08558	0.070186	0.466425	0.00428938	0.000338145	1.24595	0.211758	0.977205	0.00491992	0.000971185	1,231	239	1.11325	0.039896	0.407702	0.00464593	0.000484832	1.01463	0.354565	0.931207	0.00415367	6.14609e-05
f2	KBH	poly-hexose [g/day]	carbon	1,252	254	1.1049	0.0465907	0.419783	0.0043654	0.000414472	0.820983	0.535693	0.977205	0.00324729	-0.000708076	1,231	239	1.0871	0.0750925	0.42807	0.00453733	0.000372936	0.65307	0.784822	0.931207	0.00267769	-0.00145925
f2	KBL	lignin [g/day]	carbon	1,252	254	1.06071	0.154969	0.510405	0.00419153	0.000239906	1.10557	0.282344	0.977205	0.004368	0.00041708	1,231	239	1.06743	0.119588	0.42807	0.00445559	0.000288722	0.67196	0.758624	0.931207	0.00275491	-0.00137968
f2	KBN	water-insoluble fibers [g/day]	carbon	1,252	254	1.15881	0.0125975	0.367469	0.00457742	0.000627326	1.5783	0.108778	0.977205	0.00622412	0.00228057	1,231	239	1.16618	0.00789921	0.352831	0.00486576	0.000711316	1.08933	0.29917	0.931207	0.00445801	0.00037502
f2	KBP	poly-pentose [g/day]	carbon	1,252	254	1.16555	0.0121976	0.367469	0.00460389	0.000653903	0.864857	0.482903	0.977205	0.00342023	-0.000534449	1,231	239	1.12928	0.0232977	0.407702	0.00471253	0.000553441	0.657315	0.777922	0.931207	0.00269504	-0.00144137
f2	KBU	poly-uronic acid [g/day]	carbon	1,252	254	1.11928	0.0373925	0.40192	0.00442195	0.000471248	1.93212	0.054789	0.977205	0.00760882	0.00367076	1,231	239	1.12668	0.0260974	0.407702	0.00470172	0.000542305	1.55419	0.113789	0.931207	0.00634773	0.00232201
f2	KBW	water-soluble fibers [g/day]	carbon	1,252	254	1.11674	0.0389922	0.40192	0.00441197	0.000461219	0.847398	0.511098	0.977205	0.00335142	-0.000603534	1,231	239	1.11554	0.0367963	0.407702	0.00465545	0.000494631	0.708948	0.693731	0.931207	0.00290609	-0.00122393
f2	KD	disaccharides [g/day]	carbon	1,252	254	1.02774	0.289942	0.626649	0.00406176	0.000109626	0.632136	0.813837	0.977205	0.0025022	-0.00145613	1,231	239	1.01125	0.380862	0.716737	0.00422213	4.81866e-05	0.70965	0.69883	0.931207	0.00290896	-0.00122097
f2	KDL	lactose [g/day]	carbon	1,252	254	1.00122	0.45211	0.658997	0.00395736	4.8148e-06	0.700124	0.713857	0.977205	0.00277057	-0.00118669	1,231	239	0.988505	0.546245	0.885926	0.00412757	-4.92414e-05	0.792845	0.586741	0.931207	0.00324882	-0.000870806
f2	KDM	maltose [g/day]	carbon	1,252	254	1.10939	0.0469906	0.419783	0.00438305	0.000432192	2.182	0.0315937	0.977205	0.00858441	0.00465022	1,231	239	1.11091	0.040396	0.407702	0.00463624	0.000474844	1.78768	0.0706929	0.931207	0.00729403	0.00329698
f2	KDS	sucrose [g/day]	carbon	1,252	254	1.05769	0.154169	0.510405	0.00417965	0.000227986	0.683855	0.723255	0.977205	0.00270637	-0.00125115	1,231	239	1.03971	0.220678	0.591417	0.00434041	0.00017005	0.685145	0.738526	0.931207	0.00280881	-0.00132415
f2	KM	monosaccharides [g/day]	carbon	1,252	254	1.05417	0.166167	0.519691	0.0041658	0.000214074	0.695877	0.710458	0.977205	0.00275381	-0.00120352	1,231	239	1.09366	0.0652935	0.42807	0.0045646	0.000401029	0.795885	0.583242	0.931207	0.00326124	-0.000858016
f2	KMF	fructose [g/day]	carbon	1,252	254	1.03675	0.241552	0.588508	0.00409721	0.000145218	0.884585	0.462308	0.977205	0.00349798	-0.000456393	1,231	239	1.07979	0.0916908	0.42807	0.00450695	0.000341631	0.836757	0.536046	0.931207	0.00342811	-0.000686086
f2	KMG	galactose [g/day]	carbon	1,252	254	1.12937	0.0311938	0.40192	0.00446162	0.00051107	0.928919	0.431314	0.977205	0.00367265	-0.000281033	1,231	239	1.11759	0.0320968	0.407702	0.00466398	0.000503419	0.83805	0.536246	0.931207	0.00343339	-0.000680649
f2	KMT	glucose [g/day]	carbon	1,252	254	1.10384	0.0587882	0.466425	0.00436121	0.000410258	0.784706	0.574285	0.977205	0.00310425	-0.000851689	1,231	239	1.11319	0.0370963	0.407702	0.00464569	0.00048458	1.00093	0.365963	0.931207	0.00409782	3.91932e-06
f2	KP	polysaccharide [g/day]	carbon	1,252	254	1.04639	0.203359	0.545539	0.00413517	0.000183323	0.530074	0.943411	0.977205	0.00209905	-0.00186087	1,231	239	1.01209	0.379262	0.716737	0.00422564	5.18015e-05	0.485379	0.975902	0.978102	0.00199157	-0.00216616
f2	KPG	glycogen [g/day]	carbon	1,252	254	0.967201	0.69906	0.731829	0.00382342	-0.000129657	0.799268	0.553889	0.977205	0.00316167	-0.000794036	1,231	239	0.924345	0.915608	0.924306	0.00386073	-0.000324163	0.917006	0.443556	0.931207	0.00375558	-0.000348693
f2	KPON	oligosaccharides not adsorbable [g/day]	carbon	1,252	254	1.00602	0.409118	0.645203	0.00397625	2.37762e-05	0.548797	0.911818	0.977205	0.00217303	-0.0017866	1,231	239	1.02629	0.321668	0.671582	0.00428463	0.000112576	0.640097	0.79722	0.931207	0.00262464	-0.00151391
f2	KPOR	oligosaccharides adsorbable [g/day]	carbon	1,252	254	0.982671	0.593881	0.661673	0.00388434	-6.85001e-05	0.872344	0.489502	0.977205	0.00344974	-0.000504824	1,231	239	0.98512	0.594141	0.894361	0.0041135	-6.37412e-05	0.917444	0.444256	0.931207	0.00375737	-0.000346852
f2	KPS	starch [g/day]	carbon	1,252	254	1.04329	0.208958	0.549027	0.00412297	0.000171074	0.553439	0.916017	0.977205	0.00219137	-0.00176818	1,231	239	1.00965	0.40396	0.726743	0.00421546	4.13167e-05	0.485209	0.978102	0.978102	0.00199087	-0.00216688
f2	MCA	calcium [g/day]	mineral	1,252	254	1.03211	0.268546	0.599753	0.00407896	0.000126893	0.709692	0.702659	0.977205	0.00280833	-0.00114878	1,231	239	1.04242	0.214379	0.58626	0.00435168	0.000181662	0.501614	0.966403	0.978102	0.00205804	-0.00209767
f2	MCL	chlorine [g/day]	mineral	1,252	254	1.07189	0.107778	0.48141	0.00423553	0.00028408	0.685172	0.736453	0.977205	0.00271156	-0.00124593	1,231	239	1.02179	0.319868	0.671582	0.00426593	9.33104e-05	0.765652	0.623438	0.931207	0.00313776	-0.000985234
f2	MCU	copper [mg/day]	mineral	1,252	254	0.969589	0.677664	0.724093	0.00383283	-0.000120214	0.665151	0.747051	0.977205	0.00263254	-0.00132527	1,231	239	1.024	0.325667	0.671582	0.00427512	0.000102778	0.755266	0.634137	0.931207	0.00309534	-0.00102894
f2	MF	fluorine [mg/day]	mineral	1,252	254	1.13833	0.0191962	0.367469	0.00449687	0.000546456	0.88091	0.482503	0.977205	0.0034835	-0.000470934	1,231	239	1.13734	0.0179982	0.407702	0.00474598	0.000587906	0.707998	0.70173	0.931207	0.00290221	-0.00122792
f2	MFE	iron [mg/day]	mineral	1,252	254	0.991795	0.521296	0.658997	0.00392026	-3.24334e-05	0.800741	0.566487	0.977205	0.00316748	-0.000788207	1,231	239	1.06339	0.136286	0.445424	0.00443881	0.000271432	0.845623	0.524348	0.931207	0.0034643	-0.000648801
f2	MJ	iodide [mg/day]	mineral	1,252	254	1.02257	0.310138	0.645203	0.00404142	8.92031e-05	0.629997	0.806439	0.977205	0.00249375	-0.00146461	1,231	239	1.03405	0.250275	0.644939	0.00431689	0.000145813	0.623225	0.832517	0.931207	0.00255564	-0.00158499
f2	MK	potassium[g/day]	mineral	1,252	254	0.969478	0.673465	0.724093	0.00383239	-0.000120656	0.642169	0.79984	0.977205	0.00254181	-0.00141636	1,231	239	1.01252	0.387861	0.716737	0.0042274	5.36127e-05	0.741473	0.641736	0.931207	0.00303899	-0.001087
f2	MMG	magnesium [g/day]	mineral	1,252	254	1.04152	0.222955	0.571282	0.004116	0.000164075	0.514429	0.95201	0.977205	0.00203722	-0.00192295	1,231	239	1.087	0.0753925	0.42807	0.00453691	0.000372504	0.628652	0.812619	0.931207	0.00257784	-0.00156212
f2	MMN	manganese [g/day]	mineral	1,252	254	1.15028	0.0185963	0.367469	0.00454386	0.000593635	1.07416	0.311138	0.977205	0.00424443	0.000293023	1,231	239	1.11355	0.0367963	0.407702	0.00464722	0.000486156	0.794924	0.576042	0.931207	0.00325731	-0.00086206
f2	MNA	sodium [g/day]	mineral	1,252	254	0.997089	0.482104	0.658997	0.00394111	-1.15058e-05	0.753734	0.628274	0.977205	0.00298209	-0.00097433	1,231	239	0.950866	0.80192	0.894361	0.00397105	-0.000210504	0.861578	0.49885	0.931207	0.00352942	-0.000581707
f2	MP	phosphorus [g/day]	mineral	1,252	254	1.04277	0.225955	0.571282	0.00412093	0.000169025	0.684534	0.737652	0.977205	0.00270904	-0.00124846	1,231	239	1.04455	0.206479	0.576422	0.00436052	0.000190771	0.763108	0.617738	0.931207	0.00312737	-0.000995938
f2	MS	sulfur [g/day]	mineral	1,252	254	0.993696	0.506299	0.658997	0.00392775	-2.49195e-05	0.540627	0.925415	0.977205	0.00214075	-0.00181901	1,231	239	0.97865	0.617338	0.894361	0.0040866	-9.14561e-05	0.809773	0.566543	0.931207	0.00331795	-0.000799589
f2	MZN	zinc [mg/day]	mineral	1,252	254	0.987712	0.543291	0.661673	0.00390419	-4.85705e-05	0.575008	0.888422	0.977205	0.00227658	-0.00168264	1,231	239	1.00842	0.406759	0.726743	0.00421036	3.606e-05	0.648916	0.79512	0.931207	0.0026607	-0.00147675
f2	VA	vitamin A (retinol-equivalents)[mg/day]	vitamin	1,252	254	0.99379	0.503299	0.658997	0.00392812	-2.45471e-05	0.889247	0.45191	0.977205	0.00351635	-0.000437951	1,231	239	0.948619	0.817918	0.894361	0.00396171	-0.000220132	1.13348	0.264474	0.931207	0.00463783	0.000560294
f2	VAC	vitamin A (beta-carotene)[mg/day]	vitamin	1,252	254	1.05578	0.156169	0.510405	0.00417213	0.000220431	0.94298	0.405719	0.977205	0.00372803	-0.000225428	1,231	239	1.02604	0.29847	0.666583	0.0042836	0.000111522	1.05101	0.326167	0.931207	0.0043019	0.000214186
f2	VAR	vitamin A (retinol) [mg/day]	vitamin	1,252	254	1.00925	0.40052	0.645203	0.003989	3.65728e-05	0.689075	0.712258	0.977205	0.00272697	-0.00123046	1,231	239	0.959419	0.751825	0.894361	0.00400662	-0.000173853	0.755539	0.632237	0.931207	0.00309645	-0.00102779
f2	VB1	vitamin B1 (Thiamin) [mg/day]	vitamin	1,252	254	1.00954	0.392322	0.645203	0.00399012	3.77003e-05	0.536139	0.931814	0.977205	0.00212302	-0.00183681	1,231	239	1.0299	0.280072	0.666583	0.00429966	0.000128068	0.657311	0.774823	0.931207	0.00269502	-0.00144139
f2	VB12	vitamin B12 (cobalamin) [mg/day]	vitamin	1,252	254	1.01458	0.365927	0.645203	0.00400995	5.76089e-05	0.821248	0.552889	0.977205	0.00324833	-0.000707031	1,231	239	0.984395	0.575342	0.894361	0.00411048	-6.68457e-05	0.690185	0.733927	0.931207	0.00282941	-0.00130293
f2	VB2	vitamin B2 (riboflavin) [mg/day]	vitamin	1,252	254	1.01404	0.355329	0.645203	0.00400783	5.54754e-05	0.690916	0.729254	0.977205	0.00273423	-0.00122317	1,231	239	1.0128	0.376362	0.716737	0.00422859	5.48383e-05	0.787889	0.585641	0.931207	0.00322858	-0.000891661
f2	VB3	vitamin B3 (Niacin) [mg/day]	vitamin	1,252	254	0.999019	0.472306	0.658997	0.00394871	-3.87825e-06	1.01906	0.34793	0.977205	0.0040276	7.53274e-05	1,231	239	0.958195	0.765523	0.894361	0.00400153	-0.0001791	0.624713	0.817718	0.931207	0.00256173	-0.00157872
f2	VB3A	vitamin B3 (niacin equivalents) [mg/day]	vitamin	1,252	254	1.01826	0.341132	0.645203	0.00402447	7.21851e-05	0.78315	0.590282	0.977205	0.00309811	-0.000857851	1,231	239	0.970364	0.670133	0.894361	0.00405214	-0.000126955	0.586569	0.877412	0.95588	0.00240571	-0.00173947
f2	VB5	vitamin B5 (pantothenic acid) [mg/day]	vitamin	1,252	254	1.01881	0.339132	0.645203	0.00402663	7.43545e-05	0.694521	0.716257	0.977205	0.00274846	-0.00120889	1,231	239	1.05751	0.149285	0.473315	0.00441439	0.000246271	0.866344	0.492451	0.931207	0.00354887	-0.000561663
f2	VB6	vitamin B6 (pyridoxin) [mg/day]	vitamin	1,252	254	1.02878	0.285743	0.626649	0.00406585	0.00011373	0.663045	0.752649	0.977205	0.00262423	-0.00133361	1,231	239	1.02719	0.29787	0.666583	0.00428839	0.000116447	0.820342	0.545845	0.931207	0.0033611	-0.000755131
f2	VB7	vitamin B7 (biotin) [mg/day]	vitamin	1,252	254	0.978805	0.597481	0.661673	0.00386912	-8.3781e-05	0.764499	0.623875	0.977205	0.00302455	-0.000931699	1,231	239	1.005	0.445655	0.782276	0.00419617	2.1433e-05	0.920087	0.430557	0.931207	0.00376815	-0.000335743
f2	VB9	vitamin B9 (Folate) [mg/day]	vitamin	1,252	254	1.08082	0.0841832	0.466425	0.00427067	0.000319361	0.807959	0.554689	0.977205	0.00319594	-0.000759631	1,231	239	1.0975	0.0541946	0.42807	0.00458054	0.000417454	0.66795	0.756124	0.931207	0.00273852	-0.00139657
f2	VB9F	vitamin B9 (free folic acid) [mg/day]	vitamin	1,252	254	1.05782	0.15217	0.510405	0.00418015	0.00022848	0.729305	0.664867	0.977205	0.00288571	-0.00107109	1,231	239	1.06816	0.119588	0.42807	0.00445863	0.000291849	0.687338	0.728927	0.931207	0.00281777	-0.00131492
f2	VB9G	vitamin B9 (total folic acid) [mg/day]	vitamin	1,252	254	1.08727	0.0715857	0.466425	0.00429602	0.000344809	0.80531	0.575285	0.977205	0.0031855	-0.000770118	1,231	239	1.11084	0.0425957	0.407702	0.00463597	0.000474561	0.651586	0.782922	0.931207	0.00267161	-0.00146551
f2	VC	vitamin C [mg/day]	vitamin	1,252	254	1.0614	0.146171	0.510405	0.00419425	0.000242637	1.1663	0.241352	0.977205	0.00460686	0.000656883	1,231	239	1.0525	0.174883	0.520761	0.00439356	0.000224813	0.782723	0.591441	0.931207	0.00320748	-0.000913398
f2	VD	vitamin D [mg/day]	vitamin	1,252	254	0.985683	0.560288	0.661673	0.0038962	-5.65903e-05	0.48587	0.973005	0.977205	0.00192435	-0.00203627	1,231	239	0.94929	0.813519	0.894361	0.0039645	-0.000217254	0.518785	0.956704	0.978102	0.00212833	-0.00202526
f2	VE	vitamin E (Tocopherolaequivalent) [mg/day]	vitamin	1,252	254	1.11784	0.0379924	0.40192	0.00441627	0.000465538	0.698876	0.718856	0.977205	0.00276565	-0.00119163	1,231	239	1.02902	0.275772	0.666583	0.00429601	0.0001243	0.69572	0.719028	0.931207	0.00285203	-0.00127962
f2	VEAT	vitamin E (alpha-tocopherol) [mg/day]	vitamin	1,252	254	1.13085	0.0275945	0.40192	0.00446746	0.000516937	1.11302	0.287343	0.977205	0.00439733	0.000446525	1,231	239	1.02802	0.287471	0.666583	0.00429184	0.000120009	0.782859	0.60114	0.931207	0.00320804	-0.000912823
f2	VK	vitamin K [mg/day]	vitamin	1,252	254	1.005	0.413117	0.645203	0.00397224	1.97528e-05	0.552513	0.907419	0.977205	0.00218772	-0.00177186	1,231	239	1.00179	0.455254	0.782276	0.00418279	7.65744e-06	0.822455	0.549945	0.931207	0.00336972	-0.000746241
f2	ZA	alcohol [g/day]	makro nutrients	1,252	254	1.03697	0.235553	0.58452	0.0040981	0.000146104	1.44504	0.142971	0.977205	0.0057016	0.00175597	1,231	239	1.01718	0.362564	0.716737	0.00424677	7.35699e-05	1.43636	0.141886	0.931207	0.00586945	0.00182924
f2	ZB	fibre [g/day]	makro nutrients	1,252	254	1.14303	0.0167966	0.367469	0.00451535	0.000565019	1.26066	0.205559	0.977205	0.00497773	0.00102923	1,231	239	1.14752	0.0151985	0.407702	0.00478828	0.000631494	0.907033	0.443556	0.931207	0.0037149	-0.000390608
f2	ZE	protein [g/day]	makro nutrients	1,252	254	0.997594	0.487902	0.658997	0.0039431	-9.51059e-06	0.687424	0.730654	0.977205	0.00272045	-0.00123701	1,231	239	0.956744	0.769123	0.894361	0.0039955	-0.000185315	0.83407	0.535746	0.931207	0.00341714	-0.000697386
f2	ZF	fat [g/day]	makro nutrients	1,252	254	0.971805	0.674665	0.724093	0.00384155	-0.000111455	0.650176	0.786643	0.977205	0.00257343	-0.00138462	1,231	239	0.977372	0.630437	0.894361	0.00408128	-9.69336e-05	0.792959	0.575842	0.931207	0.00324929	-0.000870328
f2	ZK	carbohydrates [g/day]	makro nutrients	1,252	254	1.009	0.391522	0.645203	0.00398799	3.55581e-05	0.613571	0.829234	0.977205	0.00242889	-0.00152973	1,231	239	1.01113	0.390461	0.716737	0.00422163	4.76728e-05	0.609488	0.846815	0.931207	0.00249946	-0.00164288
f2	ZM	minerals [g/day]	makro nutrients	1,252	254	1.05203	0.166767	0.519691	0.00415737	0.000205609	0.696881	0.711858	0.977205	0.00275778	-0.00119954	1,231	239	1.08703	0.0758924	0.42807	0.00453705	0.000372648	0.649353	0.79572	0.931207	0.00266249	-0.00147491
f2	ZO	organic acids [g/day]	makro nutrients	1,252	254	1.13264	0.0263947	0.40192	0.00447449	0.000523994	0.621565	0.822835	0.977205	0.00246046	-0.00149803	1,231	239	1.17802	0.00569943	0.352831	0.0049149	0.000761943	0.907883	0.452055	0.931207	0.00371836	-0.000387037
f2	ZV	kitchen slops [g/day]	makro nutrients	1,252	254	1.099	0.0607878	0.466425	0.00434216	0.00039114	1.16481	0.254949	0.977205	0.00460101	0.000651014	1,231	239	1.01275	0.377262	0.716737	0.00422837	5.46141e-05	1.41988	0.145685	0.931207	0.00580252	0.00176028
f2	ZW	water [g/day]	makro nutrients	1,252	254	1.00734	0.409518	0.645203	0.00398146	2.90082e-05	0.549798	0.921816	0.977205	0.00217699	-0.00178263	1,231	239	1.02281	0.325767	0.671582	0.00427019	9.77058e-05	0.606948	0.846115	0.931207	0.00248907	-0.00165358

### Sheet: Table S24
						External validation									Malta-remission				Malta-naive				Sweden-naive
	TP	Comparison	Association	ID	Description	General	Healthy	Diseased	setSize	enrichmentScore	NES	P	P FDR	q-value	Control/CD	Control/UC	CD/UC	Control/IBD	Control/CD	Control/UC	CD/UC	Control/IBD	Control/CD	Control/UC	Control/SC	CD/UC	CD/SC	UC/SC	Control(+SC) /IBD (UC,CD)
1	BL	Control/IBD	Control	map00020	Citrate cycle (TCA cycle)	0	0	0	44	-0.405682	-1.49023	0.00921329	0.0352737	0.0229986
2	F1	Control/CD	Control	map00020	Citrate cycle (TCA cycle)	0	0	0	43	0.426895	1.52346	0.0128591	0.0446685	0.0263594
3	F2	Control/CD	Control	map00020	Citrate cycle (TCA cycle)	0	0	0	43	0.439227	1.6868	0.00644455	0.0288894	0.0187138
4	F2	Control/UC	Control	map00020	Citrate cycle (TCA cycle)	0	0	0	43	0.527299	2.03319	6.96835e-05	0.000842536	0.000486784
5	F2	Control/IBD	Control	map00020	Citrate cycle (TCA cycle)	0	0	0	45	-0.486368	-1.81187	0.000434035	0.0026634	0.00161984
6	BL	Control/CD	Control	map00190	Oxidative phosphorylation	2	2	0	93	0.539796	2.15857	8.4536e-08	1.42654e-06	9.23222e-07				Control	Control
7	BL	Control/UC	Control	map00190	Oxidative phosphorylation	2	2	0	93	0.474277	2.02796	5.92186e-08	1.56337e-06	1.10957e-06				Control	Control
8	BL	CD/UC	UC	map00190	Oxidative phosphorylation	2	2	0	92	-0.388249	-1.53408	0.00712324	0.0410801	0.0312124				Control	Control
9	BL	Control/IBD	Control	map00190	Oxidative phosphorylation	2	2	0	93	-0.516898	-2.20205	3.59485e-08	8.0285e-07	5.23461e-07				Control	Control
10	F1	Control/CD	Control	map00190	Oxidative phosphorylation	2	2	0	93	0.487495	2.02878	8.00981e-07	1.17477e-05	6.93246e-06				Control	Control
11	F1	Control/IBD	Control	map00190	Oxidative phosphorylation	2	2	0	93	-0.462441	-2.27008	3.90144e-08	7.1898e-07	4.28279e-07				Control	Control
12	F2	Control/CD	Control	map00190	Oxidative phosphorylation	2	2	0	93	0.494867	2.22779	4.27894e-08	1.11252e-06	7.20663e-07				Control	Control
13	F2	Control/UC	Control	map00190	Oxidative phosphorylation	2	2	0	93	0.49023	2.22488	8.59354e-08	2.28588e-06	1.32069e-06				Control	Control
14	F2	CD/UC	UC	map00190	Oxidative phosphorylation	2	2	0	93	-0.449634	-1.65267	0.000705289	0.0105793	0.00816651				Control	Control
15	F2	Control/IBD	Control	map00190	Oxidative phosphorylation	2	2	0	93	-0.50641	-2.2551	4.28965e-08	1.15821e-06	7.04406e-07				Control	Control
16	BL	Control/UC	Control	map00195	Photosynthesis	4	1	3	41	0.721068	2.73448	2.81831e-10	9.30043e-09	6.60078e-09		UC													Control
17	BL	CD/UC	CD	map00195	Photosynthesis	4	1	3	41	0.672495	1.85137	0.000267099	0.00296035	0.00224926		UC													Control
18	BL	Control/IBD	Control	map00195	Photosynthesis	4	1	3	41	-0.461449	-1.68191	0.0027759	0.0180614	0.0117761		UC													Control
19	F1	Control/CD	Control	map00195	Photosynthesis	4	1	3	41	0.648512	2.3032	4.54553e-07	7.50013e-06	4.42591e-06		UC													Control
20	F1	Control/UC	Control	map00195	Photosynthesis	4	1	3	41	0.626933	2.94414	2.3571e-08	2.92281e-06	2.40673e-06		UC													Control
21	F1	Control/IBD	Control	map00195	Photosynthesis	4	1	3	41	-0.645319	-2.67856	7.50532e-09	1.93637e-07	1.15345e-07		UC													Control
22	F2	Control/CD	Control	map00195	Photosynthesis	4	1	3	41	0.618916	2.33445	1.51135e-06	2.45594e-05	1.59089e-05		UC													Control
23	F2	Control/UC	Control	map00195	Photosynthesis	4	1	3	41	0.59134	2.25441	3.78283e-06	7.18737e-05	4.15258e-05		UC													Control
24	F2	CD/UC	UC	map00195	Photosynthesis	4	1	3	41	-0.704312	-2.23112	4.62298e-07	2.08034e-05	1.60588e-05		UC													Control
25	F2	Control/IBD	Control	map00195	Photosynthesis	4	1	3	41	-0.646103	-2.37488	1.95123e-07	4.39026e-06	2.6701e-06		UC													Control
26	BL	CD/UC	CD	map00196	Photosynthesis - antenna proteins	0	0	0	11	0.83387	1.75129	0.00184577	0.0133547	0.0101468
27	F1	Control/IBD	Control	map00196	Photosynthesis - antenna proteins	0	0	0	11	-0.653287	-1.81929	0.0081056	0.0337298	0.020092
28	F2	Control/UC	Control	map00220	Arginine biosynthesis	0	0	0	37	0.431875	1.59925	0.00961489	0.0304471	0.0175911
29	F2	Control/UC	Control	map00230	Purine metabolism	0	0	0	106	0.32423	1.48218	0.00645578	0.024031	0.0138842
30	BL	Control/IBD	Control	map00240	Pyrimidine metabolism	0	0	0	70	-0.34726	-1.40047	0.0124798	0.0414492	0.027025
31	F1	Control/CD	Control	map00240	Pyrimidine metabolism	0	0	0	70	0.441285	1.73066	0.00023671	0.00195286	0.0011524
32	F1	Control/IBD	Control	map00240	Pyrimidine metabolism	0	0	0	70	-0.388255	-1.82867	0.000303935	0.00280054	0.00166821
33	F2	Control/UC	Control	map00240	Pyrimidine metabolism	0	0	0	71	0.38024	1.61871	0.00367954	0.0157864	0.00912076
34	BL	Control/IBD	Control	map00250	Alanine, aspartate and glutamate metabolism	0	0	0	45	-0.407412	-1.50026	0.00771477	0.0340141	0.0221773
35	F1	Control/CD	Control	map00250	Alanine, aspartate and glutamate metabolism	0	0	0	45	0.45862	1.64334	0.00450254	0.0204943	0.0120939
36	F1	Control/IBD	Control	map00250	Alanine, aspartate and glutamate metabolism	0	0	0	45	-0.427432	-1.78683	0.00128325	0.00871258	0.00518987
37	F2	Control/UC	Control	map00250	Alanine, aspartate and glutamate metabolism	0	0	0	45	0.49131	1.92736	0.000567383	0.00343009	0.00198177
38	BL	Control/CD	Control	map00260	Glycine, serine and threonine metabolism	1	1	0	70	0.449487	1.70597	0.000429365	0.00322024	0.00208405		Control
39	BL	Control/IBD	Control	map00260	Glycine, serine and threonine metabolism	1	1	0	70	-0.412897	-1.66518	0.000733976	0.0070252	0.00458045		Control
40	F1	Control/CD	Control	map00260	Glycine, serine and threonine metabolism	1	1	0	70	0.358792	1.40713	0.0156039	0.0490408	0.0289395		Control
41	F2	Control/UC	Control	map00260	Glycine, serine and threonine metabolism	1	1	0	66	0.378928	1.58928	0.00650464	0.024031	0.0138842		Control
42	F2	Control/IBD	Control	map00260	Glycine, serine and threonine metabolism	1	1	0	68	-0.352477	-1.44479	0.00710909	0.0280836	0.0170801		Control
43	BL	Control/IBD	Control	map00261	Monobactam biosynthesis	0	0	0	13	-0.65093	-1.7647	0.00794508	0.0340141	0.0221773
44	F2	Control/UC	Control	map00261	Monobactam biosynthesis	0	0	0	13	0.630081	1.77346	0.00764568	0.0254219	0.0146878
45	BL	CD/UC	UC	map00290	Valine, leucine and isoleucine biosynthesis	0	0	0	16	-0.815458	-2.16879	1.05382e-05	0.000200226	0.000152131
46	F1	Control/CD	Control	map00290	Valine, leucine and isoleucine biosynthesis	0	0	0	16	0.616089	1.7282	0.0068472	0.0273888	0.0161625
47	F2	Control/CD	Control	map00290	Valine, leucine and isoleucine biosynthesis	0	0	0	16	0.646241	1.86216	0.00489352	0.0235614	0.0152624
48	F2	Control/UC	Control	map00290	Valine, leucine and isoleucine biosynthesis	0	0	0	17	0.569999	1.73851	0.0093277	0.0302581	0.0174819
49	F2	Control/IBD	Control	map00290	Valine, leucine and isoleucine biosynthesis	0	0	0	17	-0.628627	-1.85566	0.00282218	0.013607	0.00827558
50	F1	Control/CD	Control	map00300	Lysine biosynthesis	0	0	0	35	0.469324	1.62776	0.0126046	0.0446685	0.0263594
51	F1	Control/IBD	Control	map00300	Lysine biosynthesis	0	0	0	35	-0.424528	-1.67257	0.00670237	0.0288202	0.0171675
52	F2	Control/UC	Control	map00300	Lysine biosynthesis	0	0	0	34	0.46855	1.68642	0.00699443	0.0251421	0.0145261
53	BL	Control/CD	Control	map00340	Histidine metabolism	1	1	0	29	0.674792	2.16639	4.9823e-05	0.000480436	0.000310926					Control
54	BL	CD/UC	UC	map00340	Histidine metabolism	1	1	0	29	-0.659634	-2.07063	0.000134672	0.00185527	0.00140962					Control
55	BL	Control/IBD	Control	map00340	Histidine metabolism	1	1	0	29	-0.60364	-1.98306	0.000447966	0.00461749	0.00301062					Control
56	F2	Control/CD	Control	map00340	Histidine metabolism	1	1	0	29	0.663844	2.27661	4.01952e-06	5.80598e-05	3.76096e-05					Control
57	F2	CD/UC	UC	map00340	Histidine metabolism	1	1	0	29	-0.746707	-2.24299	4.77924e-06	0.000161299	0.000124512					Control
58	F2	Control/IBD	Control	map00340	Histidine metabolism	1	1	0	29	-0.607248	-2.07291	0.000211339	0.00158505	0.000964005					Control
59	BL	Control/CD	Control	map00400	Phenylalanine, tyrosine and tryptophan biosynthesis	4	1	3	45	0.521295	1.81526	0.000790574	0.00561724	0.00363533		UC			Control
60	BL	CD/UC	UC	map00400	Phenylalanine, tyrosine and tryptophan biosynthesis	4	1	3	45	-0.51763	-1.78932	0.00188754	0.0133547	0.0101468		UC			Control
61	BL	Control/IBD	Control	map00400	Phenylalanine, tyrosine and tryptophan biosynthesis	4	1	3	45	-0.451152	-1.66133	0.00190978	0.0150536	0.00981499		UC			Control
62	F2	Control/CD	Control	map00400	Phenylalanine, tyrosine and tryptophan biosynthesis	4	1	3	45	0.48437	1.86917	0.000482588	0.00348536	0.00225772		UC			Control
63	F2	Control/UC	Control	map00400	Phenylalanine, tyrosine and tryptophan biosynthesis	4	1	3	45	0.455302	1.7861	0.0031305	0.0143571	0.00829497		UC			Control
64	F2	Control/IBD	Control	map00400	Phenylalanine, tyrosine and tryptophan biosynthesis	4	1	3	47	-0.502546	-1.89787	0.000225796	0.00160434	0.00097574		UC			Control
65	BL	Control/CD	Control	map00521	Streptomycin biosynthesis	0	0	0	11	0.753469	1.89019	0.0057964	0.028982	0.0187564
66	BL	Control/IBD	Control	map00521	Streptomycin biosynthesis	0	0	0	11	-0.730199	-1.82494	0.00451806	0.0232854	0.0151822
67	F1	Control/CD	Control	map00521	Streptomycin biosynthesis	0	0	0	11	0.682907	1.71216	0.00854585	0.0330418	0.0194984
68	F1	Control/UC	Control	map00521	Streptomycin biosynthesis	0	0	0	11	0.714014	2.17947	0.00137013	0.0188773	0.0155441
69	F1	Control/IBD	Control	map00521	Streptomycin biosynthesis	0	0	0	11	-0.709535	-1.97594	0.00168028	0.0103217	0.00614838
70	F2	Control/UC	Control	map00521	Streptomycin biosynthesis	0	0	0	11	0.655634	1.75972	0.0149769	0.0433523	0.0250472
71	F2	Control/IBD	Control	map00521	Streptomycin biosynthesis	0	0	0	11	-0.697804	-1.78488	0.00670765	0.0274404	0.0166889
72	BL	Control/CD	Control	map00670	One carbon pool by folate	0	0	0	22	0.592102	1.75085	0.0102589	0.0419681	0.0271607
73	BL	Control/UC	Control	map00670	One carbon pool by folate	0	0	0	22	0.642211	2.09438	0.000179304	0.00215164	0.00152708
74	BL	Control/IBD	Control	map00670	One carbon pool by folate	0	0	0	22	-0.60803	-1.8622	0.00315396	0.0183752	0.0119807
75	F2	Control/UC	Control	map00670	One carbon pool by folate	0	0	0	21	0.584952	1.89708	0.00140231	0.00746031	0.00431027
76	F2	Control/IBD	Control	map00670	One carbon pool by folate	0	0	0	21	-0.517156	-1.63543	0.0137195	0.0449108	0.0273142
77	BL	Control/IBD	Control	map00720	Carbon fixation pathways in prokaryotes	5	2	3	65	-0.351579	-1.38893	0.00947914	0.0352835	0.0230049		UC			Control				Control
78	F1	Control/CD	Control	map00720	Carbon fixation pathways in prokaryotes	5	2	3	65	0.423214	1.62051	0.00242852	0.0128226	0.00756676		UC			Control				Control
79	F1	Control/IBD	Control	map00720	Carbon fixation pathways in prokaryotes	5	2	3	65	-0.345606	-1.61933	0.00395964	0.0189183	0.0112692		UC			Control				Control
80	F2	Control/CD	Control	map00720	Carbon fixation pathways in prokaryotes	5	2	3	65	0.367573	1.52117	0.00461724	0.0230862	0.0149546		UC			Control				Control
81	F2	Control/UC	Control	map00720	Carbon fixation pathways in prokaryotes	5	2	3	65	0.424899	1.78613	0.000995621	0.0055174	0.00318773		UC			Control				Control
82	F2	Control/IBD	Control	map00720	Carbon fixation pathways in prokaryotes	5	2	3	65	-0.434841	-1.77769	0.00025193	0.00170053	0.00103424		UC			Control				Control
83	BL	Control/CD	Control	map00730	Thiamine metabolism	0	0	0	24	0.595745	1.82033	0.00632221	0.0304821	0.0197272
84	BL	Control/IBD	Control	map00730	Thiamine metabolism	0	0	0	24	-0.56654	-1.76184	0.0028546	0.0180614	0.0117761
85	F1	Control/CD	Control	map00730	Thiamine metabolism	0	0	0	23	0.601024	1.88971	0.00137635	0.00789904	0.00466132
86	F1	Control/IBD	Control	map00730	Thiamine metabolism	0	0	0	23	-0.530241	-1.89291	0.00443371	0.0204267	0.0121677
87	F2	Control/CD	Control	map00730	Thiamine metabolism	0	0	0	23	0.554315	1.81048	0.00324778	0.0168885	0.0109399
88	F2	Control/UC	Control	map00730	Thiamine metabolism	0	0	0	24	0.524514	1.76445	0.0107562	0.0332691	0.0192216
89	F2	Control/IBD	Control	map00730	Thiamine metabolism	0	0	0	24	-0.554398	-1.80081	0.00278451	0.013607	0.00827558
90	F1	Control/CD	Control	map00760	Nicotinate and nicotinamide metabolism	0	0	0	41	0.435337	1.5461	0.0140198	0.0462655	0.0273018
91	F2	Control/IBD	Control	map00760	Nicotinate and nicotinamide metabolism	0	0	0	41	-0.426834	-1.56892	0.0115476	0.038973	0.0237029
92	F1	Control/CD	Control	map00770	Pantothenate and CoA biosynthesis	0	0	0	30	0.586205	1.95122	0.000305063	0.00236873	0.00139781
93	F2	Control/CD	Control	map00770	Pantothenate and CoA biosynthesis	0	0	0	29	0.535819	1.83756	0.0012104	0.0078676	0.00509642
94	F2	Control/UC	Control	map00770	Pantothenate and CoA biosynthesis	0	0	0	29	0.468254	1.61783	0.00757538	0.0254219	0.0146878
95	F2	Control/IBD	Control	map00770	Pantothenate and CoA biosynthesis	0	0	0	30	-0.528016	-1.8035	0.00156169	0.00843315	0.00512894
96	BL	Control/CD	Control	map00970	Aminoacyl-tRNA biosynthesis	5	2	3	32	0.513371	1.67884	0.00723386	0.0336749	0.0217935		UC									Control				Control
97	BL	Control/UC	Control	map00970	Aminoacyl-tRNA biosynthesis	5	2	3	32	0.564182	2.02242	0.000330004	0.00363004	0.00257634		UC									Control				Control
98	BL	Control/IBD	Control	map00970	Aminoacyl-tRNA biosynthesis	5	2	3	32	-0.535405	-1.79639	0.00112301	0.0100322	0.00654102		UC									Control				Control
99	F1	Control/CD	Control	map00970	Aminoacyl-tRNA biosynthesis	5	2	3	32	0.597948	2.02826	8.24903e-05	0.000777766	0.000458968		UC									Control				Control
100	F1	Control/IBD	Control	map00970	Aminoacyl-tRNA biosynthesis	5	2	3	32	-0.582408	-2.23595	6.09731e-05	0.000715048	0.000425937		UC									Control				Control
101	F2	Control/CD	Control	map00970	Aminoacyl-tRNA biosynthesis	5	2	3	32	0.53071	1.90237	0.000989682	0.00677151	0.0043864		UC									Control				Control
102	F2	Control/UC	Control	map00970	Aminoacyl-tRNA biosynthesis	5	2	3	32	0.671171	2.39713	7.01047e-07	1.55399e-05	8.97833e-06		UC									Control				Control
103	F2	Control/IBD	Control	map00970	Aminoacyl-tRNA biosynthesis	5	2	3	32	-0.594971	-2.05719	0.000206002	0.00158505	0.000964005		UC									Control				Control
104	BL	Control/IBD	Control	map00983	Drug metabolism - other enzymes	0	0	0	16	-0.604852	-1.70023	0.0070682	0.032931	0.0214711
105	F1	Control/CD	Control	map00983	Drug metabolism - other enzymes	0	0	0	16	0.649687	1.82244	0.00280685	0.0142502	0.00840919
106	F1	Control/IBD	Control	map00983	Drug metabolism - other enzymes	0	0	0	16	-0.552602	-1.76301	0.0100933	0.0406887	0.0242372
107	F2	Control/UC	Control	map00983	Drug metabolism - other enzymes	0	0	0	17	0.580507	1.77056	0.00721405	0.0252492	0.014588
108	F2	Control/IBD	Control	map00983	Drug metabolism - other enzymes	0	0	0	17	-0.569698	-1.68171	0.00955535	0.0339467	0.0206459
109	F1	Control/UC	Control	map00984	Steroid degradation	0	0	0	10	0.725197	2.1371	0.00312549	0.0387561	0.0319129
110	F2	Control/UC	Control	map00984	Steroid degradation	0	0	0	10	0.646432	1.69167	0.01532	0.0433523	0.0250472
111	F2	Control/IBD	Control	map00984	Steroid degradation	0	0	0	11	-0.696775	-1.78225	0.00728094	0.0280836	0.0170801
112	BL	Control/CD	Control	map01200	Carbon metabolism	4	1	3	202	0.313723	1.36528	0.00128318	0.00866145	0.00560546		UC							Control
113	BL	Control/IBD	Control	map01200	Carbon metabolism	4	1	3	202	-0.28632	-1.36326	0.00342082	0.0190996	0.012453		UC							Control
114	F1	Control/CD	Control	map01200	Carbon metabolism	4	1	3	203	0.283639	1.33083	0.0138882	0.0462655	0.0273018		UC							Control
115	F2	Control/CD	Control	map01200	Carbon metabolism	4	1	3	199	0.268353	1.34538	0.00521993	0.0242354	0.015699		UC							Control
116	F2	Control/UC	Control	map01200	Carbon metabolism	4	1	3	200	0.341503	1.71799	5.14267e-05	0.000683975	0.000395174		UC							Control
117	F2	Control/IBD	Control	map01200	Carbon metabolism	4	1	3	204	-0.308128	-1.53752	0.000141627	0.00127464	0.000775222		UC							Control
118	BL	Control/CD	Control	map01210	2-Oxocarboxylic acid metabolism	6	3	3	42	0.610718	2.09501	2.16819e-05	0.000225159	0.000145717		UC			Control			Control							Control
119	BL	CD/UC	UC	map01210	2-Oxocarboxylic acid metabolism	6	3	3	40	-0.600973	-1.99725	0.000139494	0.00185527	0.00140962		UC			Control			Control							Control
120	BL	Control/IBD	Control	map01210	2-Oxocarboxylic acid metabolism	6	3	3	42	-0.52435	-1.9073	0.000413825	0.00461749	0.00301062		UC			Control			Control							Control
121	F1	Control/CD	Control	map01210	2-Oxocarboxylic acid metabolism	6	3	3	40	0.611339	2.1614	5.04403e-06	6.65813e-05	3.92904e-05		UC			Control			Control							Control
122	F1	Control/IBD	Control	map01210	2-Oxocarboxylic acid metabolism	6	3	3	40	-0.547799	-2.23932	2.14451e-05	0.000307379	0.000183098		UC			Control			Control							Control
123	F2	Control/CD	Control	map01210	2-Oxocarboxylic acid metabolism	6	3	3	40	0.624105	2.3503	6.30827e-07	1.17154e-05	7.58889e-06		UC			Control			Control							Control
124	F2	Control/UC	Control	map01210	2-Oxocarboxylic acid metabolism	6	3	3	41	0.536194	2.04418	0.000114705	0.00101705	0.000587614		UC			Control			Control							Control
125	F2	Control/IBD	Control	map01210	2-Oxocarboxylic acid metabolism	6	3	3	41	-0.632861	-2.32621	4.68837e-07	9.04185e-06	5.49914e-06		UC			Control			Control							Control
126	BL	CD/UC	UC	map01212	Fatty acid metabolism	0	0	0	35	-0.534015	-1.73587	0.00526049	0.0333164	0.0253136
127	F1	Control/CD	Control	map01212	Fatty acid metabolism	0	0	0	35	0.49858	1.72923	0.00587628	0.0250216	0.0147655
128	BL	Control/CD	Control	map01230	Biosynthesis of amino acids	9	4	5	181	0.513056	2.2646	1e-10	4.46396e-09	2.88896e-09		UC	UC	IBD	Control		UC	Control			Control				Control
129	BL	CD/UC	UC	map01230	Biosynthesis of amino acids	9	4	5	179	-0.467891	-1.95681	8.5086e-09	3.77215e-07	2.86606e-07		UC	UC	IBD	Control		UC	Control			Control				Control
130	BL	Control/IBD	Control	map01230	Biosynthesis of amino acids	9	4	5	181	-0.476847	-2.16448	1e-10	3.35e-09	2.18421e-09		UC	UC	IBD	Control		UC	Control			Control				Control
131	F1	Control/CD	Control	map01230	Biosynthesis of amino acids	9	4	5	182	0.496172	2.27369	1e-10	2.2e-09	1.29825e-09		UC	UC	IBD	Control		UC	Control			Control				Control
132	F1	CD/UC	UC	map01230	Biosynthesis of amino acids	9	4	5	138	-0.524502	-1.59391	2.80594e-06	4.93846e-05	3.78064e-05		UC	UC	IBD	Control		UC	Control			Control				Control
133	F2	Control/CD	Control	map01230	Biosynthesis of amino acids	9	4	5	179	0.495631	2.44211	1e-10	6.5e-09	4.21053e-09		UC	UC	IBD	Control		UC	Control			Control				Control
134	F2	Control/UC	Control	map01230	Biosynthesis of amino acids	9	4	5	180	0.468941	2.31783	1e-10	3.325e-09	1.92105e-09		UC	UC	IBD	Control		UC	Control			Control				Control
135	F2	CD/UC	UC	map01230	Biosynthesis of amino acids	9	4	5	183	-0.35888	-1.46795	0.00139874	0.0171663	0.0132512		UC	UC	IBD	Control		UC	Control			Control				Control
136	F2	Control/IBD	Control	map01230	Biosynthesis of amino acids	9	4	5	183	-0.511316	-2.52625	1e-10	3.375e-09	2.05263e-09		UC	UC	IBD	Control		UC	Control			Control				Control
137	F1	Control/CD	Control	map01232	Nucleotide metabolism	0	0	0	76	0.383636	1.5268	0.00649845	0.0268061	0.0158186
138	F1	Control/IBD	Control	map01232	Nucleotide metabolism	0	0	0	76	-0.329245	-1.57427	0.00236909	0.0138915	0.00827481
139	F2	Control/UC	Control	map01232	Nucleotide metabolism	0	0	0	77	0.362888	1.58158	0.0050177	0.0202228	0.011684
140	BL	Control/CD	Control	map01240	Biosynthesis of cofactors	4	4	0	237	0.423578	1.88957	1.28346e-09	3.46533e-08	2.24267e-08	Control				Control			Control	Control
141	BL	CD/UC	UC	map01240	Biosynthesis of cofactors	4	4	0	234	-0.409971	-1.78762	1.94894e-07	5.18419e-06	3.93892e-06	Control				Control			Control	Control
142	F1	Control/CD	Control	map01240	Biosynthesis of cofactors	4	4	0	238	0.454591	2.16518	1e-10	2.2e-09	1.29825e-09	Control				Control			Control	Control
143	F2	Control/CD	Control	map01240	Biosynthesis of cofactors	4	4	0	235	0.374286	1.92682	2.58599e-09	8.40448e-08	5.44419e-08	Control				Control			Control	Control
144	F2	Control/UC	Control	map01240	Biosynthesis of cofactors	4	4	0	235	0.430071	2.17791	1e-10	3.325e-09	1.92105e-09	Control				Control			Control	Control
145	F2	CD/UC	UC	map01240	Biosynthesis of cofactors	4	4	0	237	-0.333491	-1.40845	0.00228174	0.023695	0.0182909	Control				Control			Control	Control
146	F2	Control/IBD	Control	map01240	Biosynthesis of cofactors	4	4	0	237	-0.400629	-1.99415	1e-10	3.375e-09	2.05263e-09	Control				Control			Control	Control
147	BL	Control/CD	Control	map01250	Biosynthesis of nucleotide sugars	0	0	0	96	0.391648	1.58584	0.00208665	0.0134141	0.00868128
148	BL	Control/IBD	Control	map01250	Biosynthesis of nucleotide sugars	0	0	0	96	-0.358861	-1.5088	0.00228878	0.0170387	0.0111093
149	F2	Control/UC	Control	map01250	Biosynthesis of nucleotide sugars	0	0	0	93	0.346085	1.57069	0.00367945	0.0157864	0.00912076
150	F2	Control/IBD	Control	map01250	Biosynthesis of nucleotide sugars	0	0	0	97	-0.332279	-1.48749	0.00365546	0.0164496	0.0100044
151	BL	Control/CD	Control	map01502	Vancomycin resistance	2	2	0	16	0.779068	2.16114	7.81811e-05	0.00070363	0.000455371					Control										Control
152	BL	CD/UC	UC	map01502	Vancomycin resistance	2	2	0	16	-0.805262	-2.14167	1.87448e-05	0.000311633	0.000236777					Control										Control
153	BL	Control/IBD	Control	map01502	Vancomycin resistance	2	2	0	16	-0.597725	-1.6802	0.00897612	0.0352737	0.0229986					Control										Control
154	F1	Control/CD	Control	map01502	Vancomycin resistance	2	2	0	16	0.787861	2.21003	5.88492e-06	7.06191e-05	4.16731e-05					Control										Control
155	F1	Control/IBD	Control	map01502	Vancomycin resistance	2	2	0	16	-0.644738	-2.05696	0.00116485	0.00834809	0.00497275					Control										Control
156	F2	Control/CD	Control	map01502	Vancomycin resistance	2	2	0	15	0.806067	2.28286	9.00886e-06	0.000115103	7.45606e-05					Control										Control
157	F2	CD/UC	UC	map01502	Vancomycin resistance	2	2	0	16	-0.726454	-1.86862	0.000675149	0.0105793	0.00816651					Control										Control
158	F2	Control/IBD	Control	map01502	Vancomycin resistance	2	2	0	16	-0.742697	-2.16201	0.000104731	0.00107253	0.000652298					Control										Control
159	BL	Control/CD	Control	map03010	Ribosome	9	6	3	55	0.856184	3.1576	1e-10	4.46396e-09	2.88896e-09	Control	UC	UC		Control	Control	UC	Control			Control				Control
160	BL	Control/UC	Control	map03010	Ribosome	9	6	3	55	0.901807	3.70948	1e-10	4.4e-09	3.12281e-09	Control	UC	UC		Control	Control	UC	Control			Control				Control
161	BL	CD/UC	UC	map03010	Ribosome	9	6	3	55	-0.787708	-2.75742	1e-10	6.65e-09	5.05263e-09	Control	UC	UC		Control	Control	UC	Control			Control				Control
162	BL	Control/IBD	Control	map03010	Ribosome	9	6	3	55	-0.875209	-3.42169	1e-10	3.35e-09	2.18421e-09	Control	UC	UC		Control	Control	UC	Control			Control				Control
163	F1	Control/CD	Control	map03010	Ribosome	9	6	3	55	0.917162	3.45182	1e-10	2.2e-09	1.29825e-09	Control	UC	UC		Control	Control	UC	Control			Control				Control
164	F1	CD/UC	UC	map03010	Ribosome	9	6	3	55	-0.74111	-2.10859	1e-10	4.4e-09	3.36842e-09	Control	UC	UC		Control	Control	UC	Control			Control				Control
165	F1	Control/IBD	Control	map03010	Ribosome	9	6	3	55	-0.924044	-4.09677	1e-10	3.35518e-09	1.9986e-09	Control	UC	UC		Control	Control	UC	Control			Control				Control
166	F2	Control/CD	Control	map03010	Ribosome	9	6	3	55	0.870064	3.49152	1e-10	6.5e-09	4.21053e-09	Control	UC	UC		Control	Control	UC	Control			Control				Control
167	F2	Control/UC	Control	map03010	Ribosome	9	6	3	55	0.87728	3.58187	1e-10	3.325e-09	1.92105e-09	Control	UC	UC		Control	Control	UC	Control			Control				Control
168	F2	CD/UC	UC	map03010	Ribosome	9	6	3	55	-0.742011	-2.49459	1e-10	1.35e-08	1.04211e-08	Control	UC	UC		Control	Control	UC	Control			Control				Control
169	F2	Control/IBD	Control	map03010	Ribosome	9	6	3	55	-0.887756	-3.46975	1e-10	3.375e-09	2.05263e-09	Control	UC	UC		Control	Control	UC	Control			Control				Control
170	BL	Control/CD	Control	map03018	RNA degradation	1	1	0	18	0.631361	1.78968	0.00563531	0.028982	0.0187564								Control
171	BL	CD/UC	UC	map03018	RNA degradation	1	1	0	18	-0.73736	-2.05074	0.00032199	0.0032942	0.00250291								Control
172	BL	Control/IBD	Control	map03018	RNA degradation	1	1	0	18	-0.572505	-1.65663	0.0126822	0.0414492	0.027025								Control
173	F1	Control/CD	Control	map03018	RNA degradation	1	1	0	18	0.714135	2.09061	5.42422e-05	0.000550767	0.000325014								Control
174	F1	Control/IBD	Control	map03018	RNA degradation	1	1	0	18	-0.583988	-1.90405	0.00374072	0.0185597	0.0110556								Control
175	F2	Control/CD	Control	map03018	RNA degradation	1	1	0	19	0.737111	2.21047	1.94025e-05	0.000194025	0.000125684								Control
176	F2	Control/UC	Control	map03018	RNA degradation	1	1	0	19	0.686197	2.174	0.000112504	0.00101705	0.000587614								Control
177	F2	Control/IBD	Control	map03018	RNA degradation	1	1	0	19	-0.727812	-2.23828	3.1752e-05	0.000389684	0.000237001								Control
178	BL	Control/CD	Control	map03030	DNA replication	0	0	0	21	0.59824	1.74183	0.00955119	0.0415939	0.0269185
179	BL	CD/UC	UC	map03030	DNA replication	0	0	0	21	-0.645359	-1.83332	0.00303531	0.0201848	0.0153363
180	BL	Control/IBD	Control	map03030	DNA replication	0	0	0	21	-0.557247	-1.6818	0.0112345	0.0396165	0.0258301
181	F1	Control/CD	Control	map03030	DNA replication	0	0	0	21	0.672452	2.05341	0.000483534	0.00319132	0.00188324
182	F1	Control/IBD	Control	map03030	DNA replication	0	0	0	21	-0.620084	-2.12366	0.000200208	0.00198668	0.00118342
183	F2	Control/CD	Control	map03030	DNA replication	0	0	0	21	0.597845	1.87008	0.00202343	0.012526	0.00811399
184	F2	Control/UC	Control	map03030	DNA replication	0	0	0	21	0.680493	2.20694	1.73438e-05	0.000256303	0.000148082
185	F2	Control/IBD	Control	map03030	DNA replication	0	0	0	21	-0.657917	-2.08056	0.000267442	0.00171927	0.00104564
186	BL	Control/IBD	Control	map03060	Protein export	0	0	0	20	-0.539023	-1.59299	0.0101368	0.0367117	0.0239362
187	F1	Control/CD	Control	map03060	Protein export	0	0	0	20	0.658312	2.00352	0.000433722	0.00301322	0.00177814
188	F1	Control/IBD	Control	map03060	Protein export	0	0	0	20	-0.589497	-2.02223	0.00143987	0.00928716	0.00553213
189	F2	Control/UC	Control	map03060	Protein export	0	0	0	20	0.638617	2.03625	0.000348936	0.0027647	0.00159733
190	F2	Control/IBD	Control	map03060	Protein export	0	0	0	20	-0.573453	-1.78192	0.00509442	0.0221854	0.0134929
191	F1	Control/CD	Control	map03410	Base excision repair	0	0	0	19	0.555065	1.64658	0.0123162	0.0446685	0.0263594
192	BL	Control/CD	Control	map03420	Nucleotide excision repair	0	0	0	10	0.744352	1.80393	0.0106191	0.0421641	0.0272875
193	BL	Control/IBD	Control	map03420	Nucleotide excision repair	0	0	0	10	-0.68514	-1.66022	0.0144991	0.0462591	0.0301611
194	F2	Control/CD	Control	map03420	Nucleotide excision repair	0	0	0	10	0.690037	1.76581	0.0124061	0.0474351	0.0307272
195	F2	Control/UC	Control	map03420	Nucleotide excision repair	0	0	0	10	0.646785	1.69259	0.01532	0.0433523	0.0250472
196	F2	Control/IBD	Control	map03420	Nucleotide excision repair	0	0	0	10	-0.694793	-1.7384	0.0149094	0.0457446	0.0278213
197	BL	CD/UC	UC	map03430	Mismatch repair	0	0	0	25	-0.647798	-1.92563	0.000515805	0.00458691	0.00348511
198	F1	Control/CD	Control	map03430	Mismatch repair	0	0	0	25	0.624899	1.984	0.000429291	0.00301322	0.00177814
199	F1	Control/IBD	Control	map03430	Mismatch repair	0	0	0	25	-0.551094	-2.00115	0.000898634	0.00681904	0.00406194
200	F2	Control/CD	Control	map03430	Mismatch repair	0	0	0	25	0.535382	1.779	0.00310095	0.0167968	0.0108805
201	F2	Control/UC	Control	map03430	Mismatch repair	0	0	0	25	0.60106	2.01504	0.000393268	0.0027647	0.00159733
202	F2	Control/IBD	Control	map03430	Mismatch repair	0	0	0	25	-0.578724	-1.89844	0.00129081	0.0075527	0.00459346
203	BL	Control/CD	Control	map03440	Homologous recombination	2	2	0	29	0.517047	1.65996	0.0112808	0.0435118	0.0281597					Control			Control
204	BL	CD/UC	UC	map03440	Homologous recombination	2	2	0	29	-0.627343	-1.96926	0.000517321	0.00458691	0.00348511					Control			Control
205	F1	Control/CD	Control	map03440	Homologous recombination	2	2	0	29	0.630672	2.08399	9.24053e-05	0.000813166	0.000479859					Control			Control
206	F1	Control/IBD	Control	map03440	Homologous recombination	2	2	0	29	-0.526549	-2.00961	0.000796458	0.00650649	0.00387576					Control			Control
207	F2	Control/CD	Control	map03440	Homologous recombination	2	2	0	29	0.562142	1.92783	0.00046802	0.00348536	0.00225772					Control			Control
208	F2	Control/UC	Control	map03440	Homologous recombination	2	2	0	29	0.638114	2.2047	7.1343e-06	0.000118608	6.85269e-05					Control			Control
209	F2	Control/IBD	Control	map03440	Homologous recombination	2	2	0	29	-0.607439	-2.07356	0.000211339	0.00158505	0.000964005					Control			Control
210	BL	Control/CD	Control	map04112	Cell cycle - Caulobacter	1	1	0	26	0.72077	2.258	1.52822e-05	0.000171925	0.000111265															Control
211	BL	Control/UC	Control	map04112	Cell cycle - Caulobacter	1	1	0	26	0.65694	2.24292	2.91504e-05	0.000427539	0.000303437															Control
212	BL	CD/UC	UC	map04112	Cell cycle - Caulobacter	1	1	0	23	-0.671176	-1.95479	0.000883535	0.00734438	0.00558022															Control
213	BL	Control/IBD	Control	map04112	Cell cycle - Caulobacter	1	1	0	26	-0.696727	-2.19821	1.45844e-05	0.000177664	0.000115838															Control
214	F1	Control/CD	Control	map04112	Cell cycle - Caulobacter	1	1	0	31	0.64914	2.17872	1.11991e-05	0.00012319	7.26961e-05															Control
215	F1	Control/UC	Control	map04112	Cell cycle - Caulobacter	1	1	0	31	0.559596	2.41203	1.82828e-05	0.000444629	0.000366121															Control
216	F1	Control/IBD	Control	map04112	Cell cycle - Caulobacter	1	1	0	31	-0.638263	-2.45052	2.60611e-06	4.20236e-05	2.50324e-05															Control
217	F2	Control/CD	Control	map04112	Cell cycle - Caulobacter	1	1	0	25	0.601104	1.99738	0.000301277	0.00261107	0.00169138															Control
218	F2	Control/UC	Control	map04112	Cell cycle - Caulobacter	1	1	0	29	0.592124	2.0458	7.8866e-05	0.000874099	0.000505019															Control
219	F2	Control/IBD	Control	map04112	Cell cycle - Caulobacter	1	1	0	31	-0.602044	-2.08429	6.50638e-05	0.000731968	0.000445173															Control
220	BL	Control/CD	Control	map04922	Glucagon signaling pathway	0	0	0	10	0.781192	1.89321	0.00354751	0.0208223	0.0134757
221	BL	Control/IBD	Control	map04922	Glucagon signaling pathway	0	0	0	10	-0.771652	-1.86986	0.00189829	0.0150536	0.00981499
222	F1	Control/CD	Control	map04922	Glucagon signaling pathway	0	0	0	10	0.748718	1.82196	0.00297661	0.0145523	0.00858749
223	F1	Control/IBD	Control	map04922	Glucagon signaling pathway	0	0	0	10	-0.707043	-1.8979	0.00365302	0.0185597	0.0110556
224	F2	Control/UC	Control	map04922	Glucagon signaling pathway	0	0	0	10	0.650115	1.70131	0.0144545	0.0433523	0.0250472
225	F2	Control/IBD	Control	map04922	Glucagon signaling pathway	0	0	0	10	-0.694849	-1.73854	0.0149094	0.0457446	0.0278213
226	BL	Control/CD	Control	map05230	Central carbon metabolism in cancer	0	0	0	10	0.763249	1.84973	0.00569381	0.028982	0.0187564
227	BL	Control/IBD	Control	map05230	Central carbon metabolism in cancer	0	0	0	10	-0.71064	-1.72201	0.00812276	0.0340141	0.0221773
228	F1	Control/IBD	Control	map05230	Central carbon metabolism in cancer	0	0	0	10	-0.715927	-1.92175	0.00310426	0.0174108	0.0103712
229	BL	Control/CD	Control	map00541	O-Antigen nucleotide sugar biosynthesis	0	0	0	49	0.440591	1.55574	0.0101941	0.0419681	0.0271607
230	BL	Control/IBD	Control	map00541	O-Antigen nucleotide sugar biosynthesis	0	0	0	49	-0.390331	-1.45783	0.0121361	0.0414492	0.027025
231	BL	Control/CD	Control	map02030	Bacterial chemotaxis	6	6	0	26	0.799101	2.50339	3.90612e-08	7.53324e-07	4.87531e-07	Control				Control	Control		Control	Control						Control
232	BL	Control/UC	Control	map02030	Bacterial chemotaxis	6	6	0	26	0.721368	2.46289	1.12136e-06	2.46699e-05	1.7509e-05	Control				Control	Control		Control	Control						Control
233	BL	CD/UC	UC	map02030	Bacterial chemotaxis	6	6	0	26	-0.748216	-2.26804	4.014e-06	8.89769e-05	6.76041e-05	Control				Control	Control		Control	Control						Control
234	BL	Control/IBD	Control	map02030	Bacterial chemotaxis	6	6	0	26	-0.777247	-2.45226	7.15816e-08	1.37028e-06	8.93425e-07	Control				Control	Control		Control	Control						Control
235	F1	Control/CD	Control	map02030	Bacterial chemotaxis	6	6	0	26	0.810427	2.58864	1.26476e-09	2.38497e-08	1.4074e-08	Control				Control	Control		Control	Control						Control
236	F1	CD/UC	UC	map02030	Bacterial chemotaxis	6	6	0	19	-0.889038	-2.16761	6.75359e-10	1.98105e-08	1.5166e-08	Control				Control	Control		Control	Control						Control
237	F1	Control/IBD	Control	map02030	Bacterial chemotaxis	6	6	0	26	-0.736918	-2.71389	3.11832e-08	6.70439e-07	3.99364e-07	Control				Control	Control		Control	Control						Control
238	F2	Control/CD	Control	map02030	Bacterial chemotaxis	6	6	0	26	0.671589	2.28119	1.6867e-05	0.000182726	0.000118365	Control				Control	Control		Control	Control						Control
239	F2	CD/UC	UC	map02030	Bacterial chemotaxis	6	6	0	26	-0.743436	-2.1677	1.17175e-05	0.000316372	0.000244217	Control				Control	Control		Control	Control						Control
240	F2	Control/IBD	Control	map02030	Bacterial chemotaxis	6	6	0	26	-0.518058	-1.69574	0.00828774	0.0302391	0.018391	Control				Control	Control		Control	Control						Control
241	BL	Control/CD	Control	map02040	Flagellar assembly	8	8	0	48	0.748311	2.63886	1e-10	4.46396e-09	2.88896e-09	Control			Control	Control	Control		Control	Control		Control				Control
242	BL	Control/UC	Control	map02040	Flagellar assembly	8	8	0	48	0.727128	2.86542	1e-10	4.4e-09	3.12281e-09	Control			Control	Control	Control		Control	Control		Control				Control
243	BL	CD/UC	UC	map02040	Flagellar assembly	8	8	0	48	-0.783298	-2.72112	1e-10	6.65e-09	5.05263e-09	Control			Control	Control	Control		Control	Control		Control				Control
244	BL	Control/IBD	Control	map02040	Flagellar assembly	8	8	0	48	-0.727053	-2.69372	1e-10	3.35e-09	2.18421e-09	Control			Control	Control	Control		Control	Control		Control				Control
245	F1	Control/CD	Control	map02040	Flagellar assembly	8	8	0	48	0.810985	2.95939	1e-10	2.2e-09	1.29825e-09	Control			Control	Control	Control		Control	Control		Control				Control
246	F1	CD/UC	UC	map02040	Flagellar assembly	8	8	0	38	-0.922914	-2.49705	1e-10	4.4e-09	3.36842e-09	Control			Control	Control	Control		Control	Control		Control				Control
247	F1	Control/IBD	Control	map02040	Flagellar assembly	8	8	0	48	-0.658792	-2.78307	1.04037e-10	3.35518e-09	1.9986e-09	Control			Control	Control	Control		Control	Control		Control				Control
248	F2	Control/CD	Control	map02040	Flagellar assembly	8	8	0	48	0.551872	2.14781	9.73948e-06	0.000115103	7.45606e-05	Control			Control	Control	Control		Control	Control		Control				Control
249	F2	CD/UC	UC	map02040	Flagellar assembly	8	8	0	49	-0.70072	-2.32847	7.38583e-08	4.98543e-06	3.84841e-06	Control			Control	Control	Control		Control	Control		Control				Control
250	F2	Control/IBD	Control	map02040	Flagellar assembly	8	8	0	49	-0.425185	-1.59999	0.00266832	0.013607	0.00827558	Control			Control	Control	Control		Control	Control		Control				Control
251	F2	Control/UC	Control	map02025	Biofilm formation - Pseudomonas aeruginosa	2	2	0	40	0.523009	1.9743	0.00048633	0.00308009	0.00177955		Control		Control
252	F1	CD/UC	UC	map02026	Biofilm formation - Escherichia coli	3	2	1	18	-0.735451	-1.77219	0.000237448	0.00348257	0.00266609		Control						Control							IBD
253	F1	CD/UC	CD	map00040	Pentose and glucuronate interconversions	0	0	0	26	0.486678	1.71431	0.00478219	0.0420833	0.0322169
254	F1	Control/IBD	IBD	map00051	Fructose and mannose metabolism	0	0	0	81	0.452827	1.45239	0.0129513	0.0491388	0.0292708
255	F2	Control/CD	CD	map00051	Fructose and mannose metabolism	0	0	0	78	-0.45899	-1.49112	0.00838774	0.0340752	0.022073
256	F2	Control/UC	UC	map00051	Fructose and mannose metabolism	0	0	0	78	-0.423574	-1.59608	0.00542044	0.0212035	0.0122505
257	F2	Control/IBD	IBD	map00051	Fructose and mannose metabolism	0	0	0	82	0.467739	1.51044	0.00584383	0.0246536	0.014994
258	BL	Control/UC	UC	map00052	Galactose metabolism	2	0	2	47	-0.600558	-1.56884	0.00185431	0.0174835	0.0124085					CD			IBD
259	F2	Control/CD	CD	map00052	Galactose metabolism	2	0	2	47	-0.554564	-1.66153	0.00269957	0.0158167	0.0102456					CD			IBD
260	F2	Control/UC	UC	map00052	Galactose metabolism	2	0	2	47	-0.589068	-2.02817	0.000103055	0.00101705	0.000587614					CD			IBD
261	F2	Control/IBD	IBD	map00052	Galactose metabolism	2	0	2	47	0.562171	1.68382	0.0013427	0.0075527	0.00459346					CD			IBD
262	BL	Control/CD	CD	map00053	Ascorbate and aldarate metabolism	1	0	1	28	-0.642521	-1.7002	0.00427906	0.0240697	0.0155773															IBD
263	BL	Control/UC	UC	map00053	Ascorbate and aldarate metabolism	1	0	1	28	-0.63381	-1.56344	0.00661	0.0484733	0.0344029															IBD
264	BL	Control/IBD	IBD	map00053	Ascorbate and aldarate metabolism	1	0	1	28	0.62078	1.58838	0.00535754	0.0265893	0.0173363															IBD
265	F1	Control/CD	CD	map00053	Ascorbate and aldarate metabolism	1	0	1	27	-0.651189	-1.94137	0.000560119	0.00336071	0.0019832															IBD
266	F1	Control/IBD	IBD	map00053	Ascorbate and aldarate metabolism	1	0	1	27	0.645322	1.74702	0.000807007	0.00650649	0.00387576															IBD
267	F2	Control/CD	CD	map00053	Ascorbate and aldarate metabolism	1	0	1	25	-0.604743	-1.63814	0.00803793	0.0337075	0.0218348															IBD
268	F2	Control/IBD	IBD	map00053	Ascorbate and aldarate metabolism	1	0	1	30	0.57429	1.58741	0.00768583	0.0288219	0.0175291															IBD
269	F2	Control/CD	CD	map00350	Tyrosine metabolism	1	0	1	36	-0.559357	-1.60693	0.00748078	0.0324167	0.0209987															IBD
270	F2	Control/IBD	IBD	map00350	Tyrosine metabolism	1	0	1	38	0.541094	1.55888	0.0100646	0.0348389	0.0211886															IBD
271	F2	CD/UC	CD	map00450	Selenocompound metabolism	0	0	0	21	0.69554	1.72379	0.00538967	0.048507	0.037444
272	BL	Control/IBD	IBD	map00500	Starch and sucrose metabolism	0	0	0	67	0.514963	1.52351	0.00712686	0.032931	0.0214711
273	F2	Control/UC	UC	map00500	Starch and sucrose metabolism	0	0	0	66	-0.494167	-1.82612	0.00040894	0.0027647	0.00159733
274	BL	CD/UC	CD	map00540	Lipopolysaccharide biosynthesis	5	0	5	48	0.573267	1.62543	0.00741295	0.0410801	0.0312124		UC									sc				IBD
275	F1	Control/CD	CD	map00540	Lipopolysaccharide biosynthesis	5	0	5	49	-0.491852	-1.62345	0.00531918	0.0234044	0.0138112		UC									sc				IBD
276	F1	CD/UC	CD	map00540	Lipopolysaccharide biosynthesis	5	0	5	26	0.752631	2.65112	5.63731e-08	1.24021e-06	9.49442e-07		UC									sc				IBD
277	F2	CD/UC	CD	map00540	Lipopolysaccharide biosynthesis	5	0	5	49	0.641057	1.88593	9.74909e-05	0.00188018	0.00145137		UC									sc				IBD
278	BL	Control/UC	UC	map00550	Peptidoglycan biosynthesis	12	2	10	44	-0.592055	-1.53832	0.00618987	0.0480625	0.0341114	CD	UC		IBD		UC		IBD			Control				Control
279	BL	CD/UC	UC	map00550	Peptidoglycan biosynthesis	12	2	10	43	-0.499879	-1.67948	0.00653949	0.0395342	0.0300379	CD	UC		IBD		UC		IBD			Control				Control
280	F1	Control/CD	Control	map00550	Peptidoglycan biosynthesis	12	2	10	44	0.461831	1.65661	0.00350618	0.0165291	0.00975404	CD	UC		IBD		UC		IBD			Control				Control
281	F1	Control/UC	UC	map00550	Peptidoglycan biosynthesis	12	2	10	44	-0.771767	-1.81504	4.8739e-07	3.02182e-05	2.48826e-05	CD	UC		IBD		UC		IBD			Control				Control
282	F1	CD/UC	UC	map00550	Peptidoglycan biosynthesis	12	2	10	26	-0.620509	-1.5964	0.00356499	0.0360603	0.027606	CD	UC		IBD		UC		IBD			Control				Control
283	BL	Control/CD	CD	map00552	Teichoic acid biosynthesis	7	0	7	16	-0.890705	-2.04138	2.1475e-06	3.22125e-05	2.08471e-05		UC		IBD		UC		IBD
284	BL	Control/UC	UC	map00552	Teichoic acid biosynthesis	7	0	7	16	-0.774195	-1.739	0.000782775	0.00794818	0.00564105		UC		IBD		UC		IBD
285	BL	CD/UC	CD	map00552	Teichoic acid biosynthesis	7	0	7	16	0.829117	1.88786	0.0001709	0.00206633	0.00156999		UC		IBD		UC		IBD
286	BL	Control/IBD	IBD	map00552	Teichoic acid biosynthesis	7	0	7	16	0.86807	2.0105	1.37733e-06	2.0507e-05	1.33706e-05		UC		IBD		UC		IBD
287	F1	Control/UC	UC	map00552	Teichoic acid biosynthesis	7	0	7	16	-0.852825	-1.79192	3.37964e-05	0.000568904	0.000468453		UC		IBD		UC		IBD
288	F1	Control/IBD	IBD	map00552	Teichoic acid biosynthesis	7	0	7	16	0.69154	1.69522	0.00329898	0.017732	0.0105625		UC		IBD		UC		IBD
289	F2	Control/CD	CD	map00552	Teichoic acid biosynthesis	7	0	7	16	-0.859162	-2.11754	5.49689e-07	1.17154e-05	7.58889e-06		UC		IBD		UC		IBD
290	F2	Control/UC	UC	map00552	Teichoic acid biosynthesis	7	0	7	16	-0.701421	-1.90675	0.00191945	0.0098187	0.00567285		UC		IBD		UC		IBD
291	F2	CD/UC	CD	map00552	Teichoic acid biosynthesis	7	0	7	16	0.762814	1.7805	0.00103141	0.013924	0.0107483		UC		IBD		UC		IBD
292	F2	Control/IBD	IBD	map00552	Teichoic acid biosynthesis	7	0	7	16	0.854118	2.09778	4.16515e-06	7.02869e-05	4.27476e-05		UC		IBD		UC		IBD
293	BL	Control/CD	CD	map00622	Xylene degradation	1	1	0	19	-0.778722	-1.86739	0.000184503	0.00155674	0.00100748		Control
294	BL	Control/UC	UC	map00622	Xylene degradation	1	1	0	19	-0.708803	-1.63848	0.00507318	0.0418538	0.0297048		Control
295	BL	Control/IBD	IBD	map00622	Xylene degradation	1	1	0	19	0.705938	1.70414	0.00264886	0.0180614	0.0117761		Control
296	BL	Control/CD	CD	map00623	Toluene degradation	0	0	0	11	-0.774734	-1.61773	0.013187	0.0494513	0.0320036
297	F1	Control/IBD	IBD	map00623	Toluene degradation	0	0	0	10	0.73863	1.64048	0.0113719	0.0444539	0.0264801
298	F2	Control/CD	CD	map00627	Aminobenzoate degradation	2	2	0	28	-0.565794	-1.54167	0.0112745	0.0444149	0.0287708									Control		Control
299	F1	Control/CD	CD	map00640	Propanoate metabolism	0	0	0	65	-0.423503	-1.47599	0.0145665	0.046897	0.0276745
300	F2	Control/UC	UC	map00640	Propanoate metabolism	0	0	0	65	-0.4519	-1.66386	0.00406351	0.016889	0.00975777
301	F2	CD/UC	CD	map00650	Butanoate metabolism	5	0	5	76	0.523333	1.66741	0.00163056	0.0183438	0.0141601		UC		IBD
302	F2	CD/UC	UC	map00860	Porphyrin metabolism	2	2	0	76	-0.524391	-1.86039	3.51094e-05	0.000789962	0.000609795					Control			Control
303	BL	Control/CD	CD	map00900	Terpenoid backbone biosynthesis	6	0	6	28	-0.652742	-1.72724	0.00327812	0.0201158	0.0130184		UC		IBD		UC
304	BL	CD/UC	CD	map00900	Terpenoid backbone biosynthesis	6	0	6	27	0.643633	1.62812	0.00810304	0.0431082	0.0327534		UC		IBD		UC
305	BL	Control/IBD	IBD	map00900	Terpenoid backbone biosynthesis	6	0	6	28	0.606852	1.55274	0.0086763	0.035231	0.0229707		UC		IBD		UC
306	F1	Control/UC	UC	map00900	Terpenoid backbone biosynthesis	6	0	6	28	-0.769115	-1.74334	3.67035e-05	0.000568904	0.000468453		UC		IBD		UC
307	F2	Control/CD	CD	map00900	Terpenoid backbone biosynthesis	6	0	6	27	-0.630272	-1.70949	0.00279834	0.0158167	0.0102456		UC		IBD		UC
308	F2	Control/IBD	IBD	map00900	Terpenoid backbone biosynthesis	6	0	6	27	0.584115	1.5902	0.0139722	0.0449108	0.0273142		UC		IBD		UC
309	F1	Control/CD	CD	map00910	Nitrogen metabolism	0	0	0	41	-0.593252	-1.90724	0.00055127	0.00336071	0.0019832
310	F1	CD/UC	CD	map00910	Nitrogen metabolism	0	0	0	22	0.578145	1.93408	0.00128675	0.0161763	0.0123838
311	F1	Control/IBD	IBD	map00910	Nitrogen metabolism	0	0	0	41	0.547103	1.59896	0.00511751	0.0227641	0.01356
312	BL	Control/IBD	IBD	map00920	Sulfur metabolism	0	0	0	57	0.519277	1.50567	0.0150628	0.04694	0.030605
313	BL	Control/CD	CD	map01220	Degradation of aromatic compounds	2	1	1	67	-0.586151	-1.76599	0.00026208	0.00208123	0.00134691		Control			CD
314	BL	Control/IBD	IBD	map01220	Degradation of aromatic compounds	2	1	1	67	0.535984	1.5857	0.00296531	0.0180614	0.0117761		Control			CD
315	BL	Control/CD	CD	map01503	Cationic antimicrobial peptide (CAMP) resistance	6	0	6	49	-0.678798	-1.97142	9.42765e-06	0.000115703	7.48799e-05					CD	UC		IBD	CD		sc				IBD
316	BL	Control/UC	UC	map01503	Cationic antimicrobial peptide (CAMP) resistance	6	0	6	49	-0.662932	-1.73632	3.7197e-05	0.000491001	0.000348478					CD	UC		IBD	CD		sc				IBD
317	BL	Control/IBD	IBD	map01503	Cationic antimicrobial peptide (CAMP) resistance	6	0	6	49	0.668819	1.89206	6.58063e-06	8.81804e-05	5.74939e-05					CD	UC		IBD	CD		sc				IBD
318	F1	Control/CD	CD	map01503	Cationic antimicrobial peptide (CAMP) resistance	6	0	6	49	-0.526444	-1.73762	0.00182568	0.0100413	0.00592546					CD	UC		IBD	CD		sc				IBD
319	F1	Control/UC	UC	map01503	Cationic antimicrobial peptide (CAMP) resistance	6	0	6	49	-0.72137	-1.71086	9.56516e-06	0.00029652	0.000244163					CD	UC		IBD	CD		sc				IBD
320	F1	Control/IBD	IBD	map01503	Cationic antimicrobial peptide (CAMP) resistance	6	0	6	49	0.62064	1.88247	3.35006e-05	0.000432157	0.000257425					CD	UC		IBD	CD		sc				IBD
321	F2	Control/CD	CD	map01503	Cationic antimicrobial peptide (CAMP) resistance	6	0	6	45	-0.628529	-1.86853	0.00011045	0.0010256	0.000664358					CD	UC		IBD	CD		sc				IBD
322	F2	Control/UC	UC	map01503	Cationic antimicrobial peptide (CAMP) resistance	6	0	6	49	-0.544769	-1.88905	0.000356387	0.0027647	0.00159733					CD	UC		IBD	CD		sc				IBD
323	F2	Control/IBD	IBD	map01503	Cationic antimicrobial peptide (CAMP) resistance	6	0	6	49	0.639245	1.93187	1.28594e-05	0.000173602	0.000105583					CD	UC		IBD	CD		sc				IBD
324	BL	Control/CD	CD	map02010	ABC transporters	8	0	8	361	-0.483175	-1.70187	3.27093e-08	7.35959e-07	4.76293e-07		UC	UC	IBD	CD	UC		IBD
325	BL	Control/UC	UC	map02010	ABC transporters	8	0	8	361	-0.490062	-1.40383	1.24351e-05	0.000205179	0.000145621		UC	UC	IBD	CD	UC		IBD
326	BL	CD/UC	CD	map02010	ABC transporters	8	0	8	353	0.506434	1.78662	2.33381e-08	7.75991e-07	5.89593e-07		UC	UC	IBD	CD	UC		IBD
327	BL	Control/IBD	IBD	map02010	ABC transporters	8	0	8	361	0.488821	1.61473	3.42438e-08	8.0285e-07	5.23461e-07		UC	UC	IBD	CD	UC		IBD
328	F1	Control/CD	CD	map02010	ABC transporters	8	0	8	360	-0.459541	-1.97221	1e-10	2.2e-09	1.29825e-09		UC	UC	IBD	CD	UC		IBD
329	F1	Control/UC	UC	map02010	ABC transporters	8	0	8	360	-0.491233	-1.21531	0.00420147	0.047362	0.0389993		UC	UC	IBD	CD	UC		IBD
330	F1	Control/IBD	IBD	map02010	ABC transporters	8	0	8	360	0.503477	1.76167	1e-10	3.35518e-09	1.9986e-09		UC	UC	IBD	CD	UC		IBD
331	F2	Control/CD	CD	map02010	ABC transporters	8	0	8	348	-0.386362	-1.41281	0.000475486	0.00348536	0.00225772		UC	UC	IBD	CD	UC		IBD
332	F2	Control/UC	UC	map02010	ABC transporters	8	0	8	358	-0.31827	-1.46185	0.000957933	0.0055174	0.00318773		UC	UC	IBD	CD	UC		IBD
333	F2	CD/UC	CD	map02010	ABC transporters	8	0	8	363	0.35559	1.3646	0.00440998	0.0425249	0.0328262		UC	UC	IBD	CD	UC		IBD
334	F2	Control/IBD	IBD	map02010	ABC transporters	8	0	8	363	0.405953	1.45126	0.000111225	0.00107253	0.000652298		UC	UC	IBD	CD	UC		IBD
335	BL	Control/CD	CD	map02020	Two-component system	5	0	5	366	-0.371367	-1.30988	0.00936002	0.0415939	0.0269185					CD	UC	UC	IBD			sc				IBD
336	BL	Control/UC	UC	map02020	Two-component system	5	0	5	366	-0.438096	-1.25497	0.00349632	0.0307676	0.0218367					CD	UC	UC	IBD			sc				IBD
337	BL	Control/IBD	IBD	map02020	Two-component system	5	0	5	366	0.396046	1.30976	0.0038335	0.0205475	0.0133971					CD	UC	UC	IBD			sc				IBD
338	F2	Control/UC	UC	map02020	Two-component system	5	0	5	370	-0.312665	-1.43813	0.00205829	0.010139	0.00585789					CD	UC	UC	IBD			sc				IBD
339	F2	Control/IBD	IBD	map02020	Two-component system	5	0	5	373	0.373863	1.33844	0.00298133	0.0138786	0.00844079					CD	UC	UC	IBD			sc				IBD
340	F2	Control/UC	UC	map02024	Quorum sensing	4	0	4	100	-0.423039	-1.6476	0.00257391	0.0122261	0.00706374					CD	UC		IBD	CD
341	BL	Control/CD	CD	map02060	Phosphotransferase system (PTS)	9	0	9	61	-0.759383	-2.25944	1.32266e-10	4.46396e-09	2.88896e-09		UC		IBD	CD	UC	CD	IBD							IBD
342	BL	Control/UC	UC	map02060	Phosphotransferase system (PTS)	9	0	9	61	-0.791779	-2.12434	1e-10	4.4e-09	3.12281e-09		UC		IBD	CD	UC	CD	IBD							IBD
343	BL	Control/IBD	IBD	map02060	Phosphotransferase system (PTS)	9	0	9	61	0.771041	2.2665	1e-10	3.35e-09	2.18421e-09		UC		IBD	CD	UC	CD	IBD							IBD
344	F1	Control/CD	CD	map02060	Phosphotransferase system (PTS)	9	0	9	61	-0.738002	-2.54921	1e-10	2.2e-09	1.29825e-09		UC		IBD	CD	UC	CD	IBD							IBD
345	F1	Control/UC	UC	map02060	Phosphotransferase system (PTS)	9	0	9	61	-0.719108	-1.70452	1.12313e-06	4.64226e-05	3.82257e-05		UC		IBD	CD	UC	CD	IBD							IBD
346	F1	CD/UC	CD	map02060	Phosphotransferase system (PTS)	9	0	9	38	0.399084	1.60392	0.00368799	0.0360603	0.027606		UC		IBD	CD	UC	CD	IBD							IBD
347	F1	Control/IBD	IBD	map02060	Phosphotransferase system (PTS)	9	0	9	61	0.747592	2.31862	1e-10	3.35518e-09	1.9986e-09		UC		IBD	CD	UC	CD	IBD							IBD
348	F2	Control/CD	CD	map02060	Phosphotransferase system (PTS)	9	0	9	61	-0.717923	-2.25334	2.6449e-10	1.14612e-08	7.42429e-09		UC		IBD	CD	UC	CD	IBD							IBD
349	F2	Control/UC	UC	map02060	Phosphotransferase system (PTS)	9	0	9	61	-0.779101	-2.81035	1e-10	3.325e-09	1.92105e-09		UC		IBD	CD	UC	CD	IBD							IBD
350	F2	Control/IBD	IBD	map02060	Phosphotransferase system (PTS)	9	0	9	61	0.732432	2.27323	1e-10	3.375e-09	2.05263e-09		UC		IBD	CD	UC	CD	IBD							IBD
351	BL	Control/CD	CD	map05150	Staphylococcus aureus infection	6	0	6	13	-0.909816	-1.98169	3.28757e-06	4.43822e-05	2.8723e-05		UC			CD	UC		IBD
352	BL	Control/UC	UC	map05150	Staphylococcus aureus infection	6	0	6	13	-0.879257	-1.90345	7.08492e-06	0.000133601	9.48207e-05		UC			CD	UC		IBD
353	BL	CD/UC	CD	map05150	Staphylococcus aureus infection	6	0	6	11	0.832227	1.74784	0.00190781	0.0133547	0.0101468		UC			CD	UC		IBD
354	BL	Control/IBD	IBD	map05150	Staphylococcus aureus infection	6	0	6	13	0.929654	2.04409	3.45366e-07	5.78487e-06	3.77176e-06		UC			CD	UC		IBD
355	F1	Control/CD	CD	map05150	Staphylococcus aureus infection	6	0	6	15	-0.668247	-1.69478	0.00876109	0.0330418	0.0194984		UC			CD	UC		IBD
356	F1	Control/UC	UC	map05150	Staphylococcus aureus infection	6	0	6	15	-0.870353	-1.81041	2.15143e-05	0.000444629	0.000366121		UC			CD	UC		IBD
357	F1	Control/IBD	IBD	map05150	Staphylococcus aureus infection	6	0	6	15	0.788646	1.90015	0.000162111	0.00174269	0.00103808		UC			CD	UC		IBD
358	F2	Control/UC	UC	map05150	Staphylococcus aureus infection	6	0	6	11	-0.810525	-1.97612	0.000415744	0.0027647	0.00159733		UC			CD	UC		IBD
359	F2	Control/IBD	IBD	map05150	Staphylococcus aureus infection	6	0	6	14	0.859182	2.05413	4.90096e-06	7.35145e-05	4.47106e-05		UC			CD	UC		IBD

### Sheet: Table S25
														KIN-BL				KIN-F1				KIN-F2				KIN-All TP				Malta naive	-	-	-	Malta remission	-	-	-	SIC	-	-	-	-	-	-
	Centrality	TP	Health subset	ASV-ID	Phylum	Family	Species	Z	Observed	Perm. (avg)	Perm. (sd)	P-one-tailed (Z)	P-one-tailed (Z) FDR	IBD/Contr.	Contr./CD	Contr./UC	CD/UC	IBD/Contr.	Contr./CD	Contr./UC	CD/UC	IBD/Contr.	Contr./CD	Contr./UC	CD/UC	IBD/Contr.	Contr./CD	Contr./UC	CD/UC	IBD/Contr.	Contr./CD	Contr./UC	CD/UC	IBD/Contr.	Contr./CD	Contr./UC	CD/UC	IBD/Contr.	Contr./CD	Contr./UC	Contr./SC	CD/UC	CD/SC	UC/SC
1	Betweenness	F1	UC	ASV_214	Actinobacteria	Coriobacteriaceae	Collinsella aerofaciens	3.28472	0.0430417	0.00743174	0.0108411	0.000510413	0.0244679	-	-	-	-	-	-	-	-	-	-	-	-	-	-	-	-	-	-	-	-	-	-	-	-	-	-	-	-	-	-	-
2	KNN-degree	F2	Contr.	ASV_214	Actinobacteria	Coriobacteriaceae	Collinsella aerofaciens	3.72274	41.8121	9.80381	8.59804	9.85361e-05	0.00831645	-	-	-	-	-	-	-	-	-	-	-	-	-	-	-	-	-	-	-	-	-	-	-	-	-	-	-	-	-	-	-
3	Betweenness	F1	full time point	ASV_2816	Actinobacteria	Coriobacteriaceae	Collinsella uncl.	3.03523	0.0682024	0.00922006	0.0194326	0.00120178	0.0476917	-	-	-	-	-	-	-	-	-	-	-	-	-	-	-	-	-	-	-	-	-	-	-	-	-	-	-	-	-	-	-
4	Degree	BL	Contr.	ASV_713	Actinobacteria	Coriobacteriaceae	Eggerthella lenta	3.52219	0.020592	0.00475109	0.00449746	0.000213995	0.0151353	-	-	-	-	-	-	-	-	-	-	-	-	IBD	CD	-	-	-	-	-	-	-	-	-	-	-	-	-	-	-	-	-
5	Betweenness	BL	Contr.	ASV_713	Actinobacteria	Coriobacteriaceae	Eggerthella lenta	4.8339	0.0969032	0.00849498	0.0182892	6.69411e-07	0.00010416	-	-	-	-	-	-	-	-	-	-	-	-	IBD	CD	-	-	-	-	-	-	-	-	-	-	-	-	-	-	-	-	-
6	Betweenness	F2	Contr.	ASV_713	Actinobacteria	Coriobacteriaceae	Eggerthella lenta	11.1047	0.174605	0.00816028	0.0149887	5.94999e-29	5.02179e-26	-	-	-	-	-	-	-	-	-	-	-	-	IBD	CD	-	-	-	-	-	-	-	-	-	-	-	-	-	-	-	-	-
7	Betweenness	BL	full time point	ASV_829	Actinobacteria	Coriobacteriaceae	Eggerthella lenta	3.77458	0.0822743	0.00641499	0.0200974	8.014e-05	0.00458255	-	CD	-	-	-	-	-	-	-	-	-	-	IBD	CD	-	-	-	-	-	-	-	-	-	-	-	-	-	-	-	-	-
8	Betweenness	F2	Contr.	ASV_1770	Actinobacteria	Coriobacteriaceae	Olsenella uncl.	4.11189	0.0647698	0.00774645	0.0138679	1.96215e-05	0.00184006	-	-	-	-	-	-	-	-	-	-	-	-	-	-	-	-	-	-	-	-	-	-	-	-	-	-	-	-	-	-	-
9	Betweenness	F1	full time point	ASV_2932	Actinobacteria	Micrococcaceae	Rothia mucilaginosa	4.60913	0.101661	0.00937603	0.0200221	2.02177e-06	0.000190552	IBD	CD	UC	-	-	-	-	-	-	-	-	-	IBD	CD	-	-	-	-	-	-	-	-	-	-	-	-	-	-	-	-	-
10	Degree	F1	full time point	ASV_2932	Actinobacteria	Micrococcaceae	Rothia mucilaginosa	3.74191	0.0278884	0.006717	0.00565793	9.13136e-05	0.0086063	IBD	CD	UC	-	-	-	-	-	-	-	-	-	IBD	CD	-	-	-	-	-	-	-	-	-	-	-	-	-	-	-	-	-
11	Betweenness	F1	full time point	ASV_332	Actinobacteria	Propionibacteriaceae	Propionibacterium acnes	3.89617	0.0877766	0.00951837	0.020086	4.88638e-05	0.0040937	-	-	-	-	IBD	CD	-	-	IBD	-	UC	-	IBD	CD	-	-	-	-	-	-	-	-	-	-	-	-	-	-	-	-	-
12	KNN-degree	BL	Contr.	ASV_265	Bacteroidetes	Bacteroidaceae	Bacteroides caccae	5.37391	109.336	10.8039	18.3352	3.8523e-08	3.74636e-06	-	-	-	-	-	-	-	-	-	-	Contr.	-	-	-	-	-	-	-	-	-	-	-	-	-	-	-	-	Contr.	-	CD	UC
13	Betweenness	BL	UC	ASV_44	Bacteroidetes	Bacteroidaceae	Bacteroides cellulosilyticus	3.04373	0.0636767	0.00954868	0.0177835	0.00116834	0.043413	-	Contr.	-	-	-	-	-	-	-	-	-	-	Contr.	Contr.	-	-	-	-	-	-	-	-	-	-	-	-	-	-	-	-	-
14	KNN-degree	F1	Contr.	ASV_316	Bacteroidetes	Bacteroidaceae	Bacteroides clarus	9.89327	273.186	12.1975	26.3804	2.22627e-23	9.60636e-21	-	-	-	-	-	-	-	-	-	-	-	-	-	-	-	-	-	-	Contr.	CD	-	-	-	-	-	-	-	Contr.	CD	CD	UC
15	KNN-degree	BL	CD	ASV_62	Bacteroidetes	Bacteroidaceae	Bacteroides thetaiotaomicron	26.3987	1019.95	11.3639	38.2061	7.09381e-154	3.8945e-151	-	-	-	-	-	-	-	-	-	-	-	-	-	-	-	-	-	-	-	-	-	-	-	-	-	-	-	-	-	-	-
22	KNN-degree	F2	Contr.	ASV_210	Bacteroidetes	Bacteroidaceae	Bacteroides uncl.	4.77267	52.9683	9.83943	9.03664	9.09012e-07	0.000127868	-	-	-	-	-	-	-	-	-	-	-	-	-	-	-	-	-	-	-	-	-	-	-	-	-	CD	-	-	CD	CD	-
23	Betweenness	F2	Contr.	ASV_212	Bacteroidetes	Bacteroidaceae	Bacteroides uncl.	3.66745	0.0624171	0.00802339	0.0148315	0.000122492	0.0103383	-	-	-	-	-	-	-	-	-	-	-	-	-	-	-	-	IBD	CD	Contr.	CD	-	Contr.	-	UC	Contr.	Contr.	Contr.	Contr.	-	SC	-
24	KNN-degree	F2	full time point	ASV_29	Bacteroidetes	Bacteroidaceae	Bacteroides uncl.	3.6517	20	6.22117	3.77326	0.000130255	0.0232504	-	-	-	-	-	-	-	-	-	-	-	-	-	-	-	-	-	-	-	-	-	-	-	-	-	-	-	-	-	-	-
25	KNN-degree	F1	CD	ASV_34	Bacteroidetes	Bacteroidaceae	Bacteroides uncl.	3.66823	31.1776	11.6436	5.32519	0.00012212	0.0246535	-	-	-	-	-	-	-	-	-	-	-	-	-	-	-	-	-	-	-	-	-	-	-	-	-	-	-	-	-	CD	UC
34	KNN-degree	F1	CD	ASV_520	Bacteroidetes	Bacteroidaceae	Bacteroides uncl.	3.58904	29.9125	11.6004	5.10225	0.000165951	0.0246535	-	-	-	-	-	-	-	-	-	-	-	-	-	-	-	-	-	-	-	-	-	-	-	-	-	-	-	-	-	-	-
36	PageRank	F2	UC	ASV_520	Bacteroidetes	Bacteroidaceae	Bacteroides uncl.	4.20177	0.00228783	0.00122933	0.000251917	1.3242e-05	0.00538289	-	-	-	-	-	-	-	-	-	-	-	-	-	-	-	-	-	-	-	-	-	-	-	-	-	-	-	-	-	-	-
37	Betweenness	F2	CD	ASV_539	Bacteroidetes	Bacteroidaceae	Bacteroides uncl.	4.02602	0.0536954	0.00827894	0.0112807	2.83642e-05	0.002492	-	-	-	-	-	-	-	-	-	-	-	-	-	-	-	-	-	-	-	-	-	-	-	-	-	-	-	-	-	-	-
38	Betweenness	F1	UC	ASV_66	Bacteroidetes	Bacteroidaceae	Bacteroides uncl.	5.56501	0.0663254	0.00727572	0.0106109	1.31067e-08	1.00529e-05	-	-	-	-	-	-	-	-	-	-	-	-	-	-	-	-	-	-	-	-	-	-	-	-	-	-	-	-	UC	-	-
39	Betweenness	F2	CD	ASV_67	Bacteroidetes	Bacteroidaceae	Bacteroides uncl.	3.93734	0.0527283	0.0082885	0.0112868	4.11954e-05	0.00316689	-	-	-	-	-	-	-	-	-	-	-	-	-	-	-	-	-	-	-	-	-	-	-	-	-	-	-	-	-	-	-
43	Betweenness	F2	CD	ASV_9	Bacteroidetes	Bacteroidaceae	Bacteroides uncl.	3.48744	0.0473083	0.00836428	0.0111669	0.000243834	0.0149958	-	-	-	-	-	-	-	-	-	-	-	-	-	-	-	-	-	-	-	-	-	-	-	-	-	-	-	-	-	-	-
44	KNN-degree	F1	CD	ASV_6	Bacteroidetes	Bacteroidaceae	Bacteroides uniformis	9.21109	61.5187	11.7135	5.40709	1.61414e-20	1.12829e-17	-	-	-	-	-	-	-	-	-	-	-	-	-	-	-	-	-	-	-	-	-	-	-	-	-	-	-	-	-	-	-
45	KNN-degree	BL	Contr.	ASV_63	Bacteroidetes	Bacteroidaceae	Bacteroides uniformis	3.93748	84.0883	10.7751	18.6193	4.11716e-05	0.00188421	-	-	-	-	-	-	-	-	-	-	-	-	-	-	-	-	-	-	-	-	-	-	-	-	Contr.	Contr.	Contr.	-	-	SC	SC
56	KNN-degree	F1	full time point	ASV_196	Bacteroidetes	Porphyromonadaceae	Odoribacter uncl.	4.54385	29.1082	7.18769	4.82422	2.76177e-06	0.0017016	-	-	-	-	-	-	-	-	Contr.	Contr.	-	-	Contr.	Contr.	Contr.	-	-	-	-	-	-	-	-	-	-	-	-	-	-	-	-
57	Betweenness	F2	full time point	ASV_196	Bacteroidetes	Porphyromonadaceae	Odoribacter uncl.	3.47568	0.0785453	0.0101636	0.0196743	0.000254777	0.0121274	-	-	-	-	-	-	-	-	Contr.	Contr.	-	-	Contr.	Contr.	Contr.	-	-	-	-	-	-	-	-	-	-	-	-	-	-	-	-
58	Betweenness	F1	UC	ASV_763	Bacteroidetes	Porphyromonadaceae	Odoribacter uncl.	5.04385	0.0601068	0.00717007	0.0104953	2.2813e-07	4.3744e-05	-	-	-	-	-	-	-	-	-	-	-	-	-	-	-	-	-	-	-	-	-	-	-	-	-	-	Contr.	Contr.	CD	CD	-
59	Betweenness	F1	UC	ASV_23	Bacteroidetes	Porphyromonadaceae	Parabacteroides distasonis	3.29748	0.0407277	0.00706371	0.010209	0.000487789	0.0244679	-	-	-	-	-	-	-	-	-	-	-	-	-	-	-	-	-	-	-	-	-	-	-	-	-	-	-	-	-	-	-
60	KNN-degree	F2	UC	ASV_23	Bacteroidetes	Porphyromonadaceae	Parabacteroides distasonis	3.59664	36.296	17.8189	5.1373	0.000161175	0.0294178	-	-	-	-	-	-	-	-	-	-	-	-	-	-	-	-	-	-	-	-	-	-	-	-	-	-	-	-	-	-	-
61	Betweenness	F2	CD	ASV_12	Bacteroidetes	Porphyromonadaceae	Parabacteroides merdae	3.30476	0.0440722	0.00804903	0.0109004	0.000475291	0.0251857	Contr.	Contr.	Contr.	-	-	-	-	-	-	-	-	-	Contr.	Contr.	Contr.	-	-	-	-	-	-	-	-	-	-	-	-	-	-	-	-
62	KNN-degree	F2	Contr.	ASV_12	Bacteroidetes	Porphyromonadaceae	Parabacteroides merdae	4.92664	52.7394	9.85371	8.70486	4.18289e-07	8.82589e-05	Contr.	Contr.	Contr.	-	-	-	-	-	-	-	-	-	Contr.	Contr.	Contr.	-	-	-	-	-	-	-	-	-	-	-	-	-	-	-	-
63	KNN-degree	BL	Contr.	ASV_279	Bacteroidetes	Porphyromonadaceae	Parabacteroides uncl.	6.12172	125.608	10.9142	18.7356	4.62857e-10	7.20205e-08	-	-	-	-	-	-	-	-	-	-	-	-	-	-	-	-	-	-	Contr.	-	-	-	-	-	-	-	-	Contr.	-	CD	UC
64	KNN-degree	BL	Contr.	ASV_409	Bacteroidetes	Porphyromonadaceae	Parabacteroides uncl.	4.09728	81.7369	10.453	17.3978	2.09013e-05	0.00101632	-	-	-	-	-	-	-	-	-	-	-	-	-	-	-	-	-	-	-	-	-	-	-	-	-	-	Contr.	-	CD	-	-
65	Betweenness	BL	Contr.	ASV_105	Bacteroidetes	Prevotellaceae	Prevotella uncl.	3.83239	0.0793098	0.00853214	0.0184683	6.3453e-05	0.00379742	-	-	-	-	-	-	-	-	-	-	-	-	-	-	-	-	-	Contr.	-	-	-	-	-	-	Contr.	Contr.	-	Contr.	-	CD	UC
66	Betweenness	BL	Contr.	ASV_341	Bacteroidetes	Prevotellaceae	Prevotella uncl.	3.02501	0.0643302	0.00856443	0.0184349	0.00124313	0.0420503	-	-	-	-	-	-	-	-	-	-	-	-	-	-	-	-	-	-	-	-	-	-	-	-	-	-	-	-	-	-	-
68	PageRank	F2	UC	ASV_341	Bacteroidetes	Prevotellaceae	Prevotella uncl.	4.22251	0.00227711	0.00122826	0.000248394	1.20798e-05	0.00538289	-	-	-	-	-	-	-	-	-	-	-	-	-	-	-	-	-	-	-	-	-	-	-	-	-	-	-	-	-	-	-
69	Betweenness	F1	CD	ASV_81	Bacteroidetes	Rikenellaceae	Alistipes finegoldii	4.11209	0.0593086	0.00830903	0.0124023	1.96045e-05	0.00195325	-	-	-	-	-	-	-	-	-	-	-	-	-	-	-	-	-	Contr.	-	UC	-	-	-	-	-	-	-	-	-	-	-
70	KNN-degree	F1	CD	ASV_81	Bacteroidetes	Rikenellaceae	Alistipes finegoldii	5.19342	38.6385	11.6601	5.19473	1.0323e-07	3.6079e-05	-	-	-	-	-	-	-	-	-	-	-	-	-	-	-	-	-	Contr.	-	UC	-	-	-	-	-	-	-	-	-	-	-
71	Betweenness	F1	Contr.	ASV_140	Bacteroidetes	Rikenellaceae	Alistipes indistinctus	4.53657	0.0724566	0.00792011	0.0142258	2.85883e-06	0.00042046	Contr.	Contr.	-	-	Contr.	Contr.	-	-	Contr.	Contr.	-	-	Contr.	Contr.	Contr.	-	-	-	-	-	-	-	-	-	-	-	-	-	-	-	-
72	KNN-degree	BL	full time point	ASV_13	Bacteroidetes	Rikenellaceae	Alistipes onderdonkii	3.65723	28	6.98722	5.74555	0.000127479	0.020922	-	-	-	-	-	-	-	-	-	-	-	-	-	-	-	-	-	-	Contr.	CD	-	-	-	-	-	-	-	-	UC	-	UC
73	Degree	BL	CD	ASV_4	Bacteroidetes	Rikenellaceae	Alistipes putredinis	4.21261	0.0310219	0.00730912	0.005629	1.26219e-05	0.00143456	Contr.	Contr.	Contr.	-	-	-	-	-	-	-	-	-	Contr.	Contr.	Contr.	-	-	-	-	-	-	-	-	-	-	-	-	-	-	-	-
74	Degree	BL	UC	ASV_4	Bacteroidetes	Rikenellaceae	Alistipes putredinis	4.27803	0.0255319	0.00628142	0.00449985	9.42765e-06	0.00166398	Contr.	Contr.	Contr.	-	-	-	-	-	-	-	-	-	Contr.	Contr.	Contr.	-	-	-	-	-	-	-	-	-	-	-	-	-	-	-	-
75	PageRank	BL	CD	ASV_4	Bacteroidetes	Rikenellaceae	Alistipes putredinis	4.28453	0.00653899	0.001811	0.0011035	9.15638e-06	0.00251343	Contr.	Contr.	Contr.	-	-	-	-	-	-	-	-	-	Contr.	Contr.	Contr.	-	-	-	-	-	-	-	-	-	-	-	-	-	-	-	-
76	Betweenness	BL	UC	ASV_4	Bacteroidetes	Rikenellaceae	Alistipes putredinis	6.16301	0.119753	0.00957431	0.0178775	3.56883e-10	6.29898e-08	Contr.	Contr.	Contr.	-	-	-	-	-	-	-	-	-	Contr.	Contr.	Contr.	-	-	-	-	-	-	-	-	-	-	-	-	-	-	-	-
77	Degree	BL	full time point	ASV_4	Bacteroidetes	Rikenellaceae	Alistipes putredinis	5.47888	0.044586	0.0067664	0.00690279	2.14012e-08	3.36533e-06	Contr.	Contr.	Contr.	-	-	-	-	-	-	-	-	-	Contr.	Contr.	Contr.	-	-	-	-	-	-	-	-	-	-	-	-	-	-	-	-
78	PageRank	BL	full time point	ASV_4	Bacteroidetes	Rikenellaceae	Alistipes putredinis	4.39954	0.00636209	0.00160134	0.0010821	5.42394e-06	0.000682331	Contr.	Contr.	Contr.	-	-	-	-	-	-	-	-	-	Contr.	Contr.	Contr.	-	-	-	-	-	-	-	-	-	-	-	-	-	-	-	-
79	Betweenness	F1	CD	ASV_4	Bacteroidetes	Rikenellaceae	Alistipes putredinis	3.95497	0.0567187	0.00819797	0.0122683	3.82723e-05	0.00297249	Contr.	Contr.	Contr.	-	-	-	-	-	-	-	-	-	Contr.	Contr.	Contr.	-	-	-	-	-	-	-	-	-	-	-	-	-	-	-	-
80	Betweenness	F1	Contr.	ASV_4	Bacteroidetes	Rikenellaceae	Alistipes putredinis	11.8835	0.177393	0.00807317	0.0142483	7.21099e-33	6.22308e-30	Contr.	Contr.	Contr.	-	-	-	-	-	-	-	-	-	Contr.	Contr.	Contr.	-	-	-	-	-	-	-	-	-	-	-	-	-	-	-	-
81	Betweenness	F1	full time point	ASV_4	Bacteroidetes	Rikenellaceae	Alistipes putredinis	9.77203	0.212692	0.00935664	0.0208079	7.42251e-23	2.79828e-20	Contr.	Contr.	Contr.	-	-	-	-	-	-	-	-	-	Contr.	Contr.	Contr.	-	-	-	-	-	-	-	-	-	-	-	-	-	-	-	-
82	Degree	F1	full time point	ASV_4	Bacteroidetes	Rikenellaceae	Alistipes putredinis	5.92753	0.0398406	0.00664781	0.00559977	1.53759e-09	3.86448e-07	Contr.	Contr.	Contr.	-	-	-	-	-	-	-	-	-	Contr.	Contr.	Contr.	-	-	-	-	-	-	-	-	-	-	-	-	-	-	-	-
83	PageRank	F1	full time point	ASV_4	Bacteroidetes	Rikenellaceae	Alistipes putredinis	4.61359	0.00522328	0.00132431	0.000845104	1.97884e-06	0.000746023	Contr.	Contr.	Contr.	-	-	-	-	-	-	-	-	-	Contr.	Contr.	Contr.	-	-	-	-	-	-	-	-	-	-	-	-	-	-	-	-
84	Degree	F2	full time point	ASV_4	Bacteroidetes	Rikenellaceae	Alistipes putredinis	4.2466	0.0280505	0.00632286	0.00511648	1.0852e-05	0.00129139	Contr.	Contr.	Contr.	-	-	-	-	-	-	-	-	-	Contr.	Contr.	Contr.	-	-	-	-	-	-	-	-	-	-	-	-	-	-	-	-
85	PageRank	F2	full time point	ASV_4	Bacteroidetes	Rikenellaceae	Alistipes putredinis	4.44938	0.00535707	0.00139468	0.000890548	4.30585e-06	0.00106178	Contr.	Contr.	Contr.	-	-	-	-	-	-	-	-	-	Contr.	Contr.	Contr.	-	-	-	-	-	-	-	-	-	-	-	-	-	-	-	-
86	Betweenness	BL	Contr.	ASV_31	Bacteroidetes	Rikenellaceae	Alistipes shahii	4.02672	0.0813962	0.00831022	0.0181502	2.82801e-05	0.00200017	Contr.	Contr.	Contr.	-	Contr.	Contr.	-	-	-	Contr.	-	-	Contr.	Contr.	Contr.	-	-	-	-	-	-	-	-	-	-	-	-	-	-	-	-
87	Betweenness	BL	full time point	ASV_31	Bacteroidetes	Rikenellaceae	Alistipes shahii	3.5758	0.0767887	0.00616236	0.0197512	0.00017458	0.008447	Contr.	Contr.	Contr.	-	Contr.	Contr.	-	-	-	Contr.	-	-	Contr.	Contr.	Contr.	-	-	-	-	-	-	-	-	-	-	-	-	-	-	-	-
88	Degree	BL	full time point	ASV_31	Bacteroidetes	Rikenellaceae	Alistipes shahii	3.10949	0.0270701	0.00654538	0.00660066	0.000937057	0.0491174	Contr.	Contr.	Contr.	-	Contr.	Contr.	-	-	-	Contr.	-	-	Contr.	Contr.	Contr.	-	-	-	-	-	-	-	-	-	-	-	-	-	-	-	-
89	Betweenness	F1	CD	ASV_114	Bacteroidetes	Rikenellaceae	Alistipes uncl.	4.22532	0.0609037	0.00825057	0.0124613	1.193e-05	0.00138985	Contr.	Contr.	-	-	-	-	-	-	-	-	-	-	Contr.	Contr.	Contr.	-	-	-	-	-	-	-	-	-	-	-	-	-	-	-	-
90	Betweenness	F2	CD	ASV_135	Bacteroidetes	Rikenellaceae	Alistipes uncl.	3.76955	0.0513202	0.00840693	0.0113842	8.17715e-05	0.00558772	Contr.	Contr.	-	-	-	-	-	-	-	-	-	-	Contr.	Contr.	-	-	-	-	-	-	-	-	-	-	-	Contr.	-	Contr.	-	-	-
91	KNN-degree	BL	full time point	ASV_143	Bacteroidetes	Rikenellaceae	Alistipes uncl.	3.64625	28	6.98789	5.76267	0.000133049	0.020922	Contr.	Contr.	-	-	-	-	-	-	-	-	-	-	Contr.	Contr.	-	-	-	-	-	-	-	-	-	-	-	-	-	-	UC	-	-
92	Betweenness	F1	UC	ASV_143	Bacteroidetes	Rikenellaceae	Alistipes uncl.	3.72359	0.0447414	0.00705432	0.0101212	9.82054e-05	0.00627696	Contr.	Contr.	-	-	-	-	-	-	-	-	-	-	Contr.	Contr.	-	-	-	-	-	-	-	-	-	-	-	-	-	-	UC	-	-
93	Betweenness	BL	full time point	ASV_16	Bacteroidetes	Rikenellaceae	Alistipes uncl.	6.02568	0.119541	0.00611097	0.0188244	8.42006e-10	1.05924e-07	-	-	-	-	-	-	-	-	-	-	-	-	-	-	-	-	Contr.	Contr.	-	-	-	-	-	-	-	-	-	-	-	-	-
94	Betweenness	F1	Contr.	ASV_16	Bacteroidetes	Rikenellaceae	Alistipes uncl.	4.0204	0.0626962	0.00771616	0.0136753	2.90494e-05	0.00335735	-	-	-	-	-	-	-	-	-	-	-	-	-	-	-	-	Contr.	Contr.	-	-	-	-	-	-	-	-	-	-	-	-	-
95	Betweenness	F2	UC	ASV_163	Bacteroidetes	Rikenellaceae	Alistipes uncl.	7.56673	0.0869236	0.00674365	0.0105964	1.91364e-14	7.77894e-12	-	Contr.	-	-	-	-	-	-	-	-	-	-	-	Contr.	-	-	-	-	Contr.	CD	-	-	-	-	-	-	-	-	-	-	-
96	KNN-degree	BL	Contr.	ASV_389	Bacteroidetes	Rikenellaceae	Alistipes uncl.	3.07852	64.3921	10.5512	17.4892	0.00104017	0.0404624	-	-	-	-	-	-	-	-	-	-	-	-	-	-	-	-	-	-	-	-	-	-	-	-	Contr.	-	-	-	-	-	UC
97	Betweenness	F1	full time point	ASV_6572	Bacteroidetes	Rikenellaceae	Alistipes uncl.	3.36153	0.0789113	0.00935028	0.0206933	0.00038756	0.0208729	-	-	-	-	-	-	-	-	-	-	-	-	-	-	-	-	-	-	-	-	-	-	-	-	-	-	-	-	-	-	-
98	Betweenness	BL	full time point	ASV_7518	Bacteroidetes	Rikenellaceae	Alistipes uncl.	7.25445	0.149036	0.00634994	0.0196688	2.01651e-13	4.22795e-11	-	-	-	-	-	-	-	-	-	-	-	-	-	-	-	-	-	-	-	-	-	-	-	-	-	-	-	-	-	-	-
99	Betweenness	F2	UC	ASV_3225	Candidatus Saccharibacteria	Candidatus Saccharibacteria uncl.	Candidatus Saccharibacteria uncl.	3.35805	0.0441862	0.00686127	0.011115	0.000392466	0.0245442	IBD	CD	-	-	-	-	-	-	-	-	-	-	IBD	CD	-	-	-	-	-	-	-	-	-	-	-	-	-	-	-	-	-
100	Betweenness	F1	UC	ASV_1114	Cyanobacteria.Chloroplast	Streptophyta	Streptophyta uncl.	4.90724	0.0569156	0.00711307	0.0101488	4.61835e-07	6.19226e-05	-	-	-	-	-	-	-	-	-	-	-	-	-	-	-	-	-	-	-	-	-	-	-	-	-	-	-	-	-	-	-
101	Betweenness	F2	UC	ASV_109	Firmicutes	Acidaminococcaceae	Phascolarctobacterium uncl.	3.90631	0.0487509	0.00678938	0.010742	4.68585e-05	0.00346327	-	-	-	-	-	-	-	-	-	-	-	-	-	-	-	-	-	-	-	-	-	-	-	-	-	-	-	-	-	-	-
102	Betweenness	F2	CD	ASV_87	Firmicutes	Acidaminococcaceae	Phascolarctobacterium uncl.	4.59473	0.0597478	0.00844317	0.011166	2.16651e-06	0.00026648	-	-	-	-	-	-	-	-	-	-	-	-	-	-	-	-	-	-	-	-	-	-	-	-	-	-	-	Contr.	-	CD	UC
103	KNN-degree	BL	Contr.	ASV_907	Firmicutes	Clostridiales Incertae Sedis XII	Clostridiales Incertae Sedis XII uncl.	4.48263	95.1594	10.9824	18.7785	3.68636e-06	0.000238999	-	-	-	-	-	-	-	-	-	-	-	-	Contr.	Contr.	-	-	-	-	-	-	-	-	-	-	-	-	-	-	-	-	-
104	Betweenness	F1	CD	ASV_907	Firmicutes	Clostridiales Incertae Sedis XII	Clostridiales Incertae Sedis XII uncl.	4.44727	0.0632757	0.00820372	0.0123833	4.34842e-06	0.000607909	-	-	-	-	-	-	-	-	-	-	-	-	Contr.	Contr.	-	-	-	-	-	-	-	-	-	-	-	-	-	-	-	-	-
105	Betweenness	F1	full time point	ASV_1730	Firmicutes	Clostridiales Incertae Sedis XIII	Anaerovorax uncl.	3.4484	0.0817475	0.00960693	0.02092	0.000281957	0.0163535	Contr.	Contr.	-	-	-	-	-	-	-	-	-	-	Contr.	Contr.	-	-	-	-	-	-	-	-	-	-	-	-	-	-	-	-	-
106	KNN-degree	F1	Contr.	ASV_3183	Firmicutes	Clostridiales Incertae Sedis XIII	Anaerovorax uncl.	6.86853	237.446	12.9883	32.6791	3.24337e-12	9.3301e-10	-	Contr.	-	-	-	-	-	-	-	-	-	-	-	Contr.	-	-	-	-	-	-	-	-	-	-	-	-	-	-	-	-	-
107	Betweenness	BL	Contr.	ASV_3362	Firmicutes	Clostridiales Incertae Sedis XIII	Anaerovorax uncl.	3.10236	0.0628773	0.00822662	0.0176158	0.000959917	0.0355626	-	-	-	-	-	-	-	-	-	-	-	-	-	-	-	-	-	-	-	-	-	-	-	-	-	-	-	-	-	-	-
108	Degree	F2	Contr.	ASV_3131	Firmicutes	Clostridiales Incertae Sedis XIII	Mogibacterium uncl.	3.54261	0.0201661	0.00680534	0.00377144	0.000198094	0.0231677	-	-	-	-	-	-	-	-	-	-	-	-	-	-	-	-	-	-	-	-	-	-	-	-	-	-	-	-	-	-	-
109	Degree	F2	full time point	ASV_3131	Firmicutes	Clostridiales Incertae Sedis XIII	Mogibacterium uncl.	4.07715	0.026648	0.00630729	0.00498894	2.27951e-05	0.0023251	-	-	-	-	-	-	-	-	-	-	-	-	-	-	-	-	-	-	-	-	-	-	-	-	-	-	-	-	-	-	-
110	Degree	BL	CD	ASV_117	Firmicutes	Clostridiales uncl.	Clostridiales uncl.	3.62474	0.0273723	0.00730766	0.00553546	0.000144625	0.00992492	Contr.	Contr.	-	-	Contr.	Contr.	-	-	-	-	-	-	Contr.	Contr.	Contr.	-	Contr.	Contr.	Contr.	-	-	-	-	-	-	-	-	-	-	-	-
111	PageRank	BL	CD	ASV_117	Firmicutes	Clostridiales uncl.	Clostridiales uncl.	4.09685	0.00622951	0.00181128	0.00107845	2.09408e-05	0.00383217	Contr.	Contr.	-	-	Contr.	Contr.	-	-	-	-	-	-	Contr.	Contr.	Contr.	-	Contr.	Contr.	Contr.	-	-	-	-	-	-	-	-	-	-	-	-
112	Degree	BL	UC	ASV_117	Firmicutes	Clostridiales uncl.	Clostridiales uncl.	5.38146	0.0297872	0.00618709	0.00438545	3.6942e-08	2.60811e-05	Contr.	Contr.	-	-	Contr.	Contr.	-	-	-	-	-	-	Contr.	Contr.	Contr.	-	Contr.	Contr.	Contr.	-	-	-	-	-	-	-	-	-	-	-	-
113	PageRank	BL	UC	ASV_117	Firmicutes	Clostridiales uncl.	Clostridiales uncl.	5.38154	0.00573424	0.00141448	0.0008027	3.69262e-08	2.60699e-05	Contr.	Contr.	-	-	Contr.	Contr.	-	-	-	-	-	-	Contr.	Contr.	Contr.	-	Contr.	Contr.	Contr.	-	-	-	-	-	-	-	-	-	-	-	-
114	Betweenness	BL	Contr.	ASV_117	Firmicutes	Clostridiales uncl.	Clostridiales uncl.	5.90816	0.114729	0.0084087	0.0179955	1.72974e-09	6.72867e-07	Contr.	Contr.	-	-	Contr.	Contr.	-	-	-	-	-	-	Contr.	Contr.	Contr.	-	Contr.	Contr.	Contr.	-	-	-	-	-	-	-	-	-	-	-	-
115	PageRank	BL	Contr.	ASV_117	Firmicutes	Clostridiales uncl.	Clostridiales uncl.	6.74159	0.00714646	0.0012847	0.000869492	7.83319e-12	3.04711e-09	Contr.	Contr.	-	-	Contr.	Contr.	-	-	-	-	-	-	Contr.	Contr.	Contr.	-	Contr.	Contr.	Contr.	-	-	-	-	-	-	-	-	-	-	-	-
116	Degree	BL	Contr.	ASV_117	Firmicutes	Clostridiales uncl.	Clostridiales uncl.	6.79201	0.034749	0.00466988	0.00442861	5.52904e-12	1.52608e-09	Contr.	Contr.	-	-	Contr.	Contr.	-	-	-	-	-	-	Contr.	Contr.	Contr.	-	Contr.	Contr.	Contr.	-	-	-	-	-	-	-	-	-	-	-	-
117	Betweenness	BL	full time point	ASV_117	Firmicutes	Clostridiales uncl.	Clostridiales uncl.	5.04299	0.107305	0.00650748	0.0199877	2.29157e-07	2.05914e-05	Contr.	Contr.	-	-	Contr.	Contr.	-	-	-	-	-	-	Contr.	Contr.	Contr.	-	Contr.	Contr.	Contr.	-	-	-	-	-	-	-	-	-	-	-	-
118	Degree	BL	full time point	ASV_117	Firmicutes	Clostridiales uncl.	Clostridiales uncl.	6.03798	0.0477707	0.0067293	0.00679721	7.80282e-10	2.45399e-07	Contr.	Contr.	-	-	Contr.	Contr.	-	-	-	-	-	-	Contr.	Contr.	Contr.	-	Contr.	Contr.	Contr.	-	-	-	-	-	-	-	-	-	-	-	-
119	PageRank	BL	full time point	ASV_117	Firmicutes	Clostridiales uncl.	Clostridiales uncl.	6.876	0.00893183	0.00158516	0.00106845	3.07789e-12	1.93599e-09	Contr.	Contr.	-	-	Contr.	Contr.	-	-	-	-	-	-	Contr.	Contr.	Contr.	-	Contr.	Contr.	Contr.	-	-	-	-	-	-	-	-	-	-	-	-
120	Degree	F1	Contr.	ASV_117	Firmicutes	Clostridiales uncl.	Clostridiales uncl.	5.98478	0.0313225	0.00623144	0.00419248	1.08341e-09	4.6749e-07	Contr.	Contr.	-	-	Contr.	Contr.	-	-	-	-	-	-	Contr.	Contr.	Contr.	-	Contr.	Contr.	Contr.	-	-	-	-	-	-	-	-	-	-	-	-
121	PageRank	F1	Contr.	ASV_117	Firmicutes	Clostridiales uncl.	Clostridiales uncl.	9.25724	0.00803073	0.00116878	0.000741252	1.0489e-20	9.05204e-18	Contr.	Contr.	-	-	Contr.	Contr.	-	-	-	-	-	-	Contr.	Contr.	Contr.	-	Contr.	Contr.	Contr.	-	-	-	-	-	-	-	-	-	-	-	-
122	Degree	F1	full time point	ASV_117	Firmicutes	Clostridiales uncl.	Clostridiales uncl.	7.69467	0.0491368	0.00667517	0.00551831	7.09273e-15	5.34792e-12	Contr.	Contr.	-	-	Contr.	Contr.	-	-	-	-	-	-	Contr.	Contr.	Contr.	-	Contr.	Contr.	Contr.	-	-	-	-	-	-	-	-	-	-	-	-
123	PageRank	F1	full time point	ASV_117	Firmicutes	Clostridiales uncl.	Clostridiales uncl.	10.8355	0.0103131	0.00132417	0.000829578	1.16823e-27	8.80847e-25	Contr.	Contr.	-	-	Contr.	Contr.	-	-	-	-	-	-	Contr.	Contr.	Contr.	-	Contr.	Contr.	Contr.	-	-	-	-	-	-	-	-	-	-	-	-
124	Degree	F2	Contr.	ASV_117	Firmicutes	Clostridiales uncl.	Clostridiales uncl.	3.48394	0.0201661	0.00676773	0.00384575	0.000247049	0.0231677	Contr.	Contr.	-	-	Contr.	Contr.	-	-	-	-	-	-	Contr.	Contr.	Contr.	-	Contr.	Contr.	Contr.	-	-	-	-	-	-	-	-	-	-	-	-
125	PageRank	F2	Contr.	ASV_117	Firmicutes	Clostridiales uncl.	Clostridiales uncl.	4.6943	0.00415628	0.00117835	0.00063437	1.33758e-06	0.000376305	Contr.	Contr.	-	-	Contr.	Contr.	-	-	-	-	-	-	Contr.	Contr.	Contr.	-	Contr.	Contr.	Contr.	-	-	-	-	-	-	-	-	-	-	-	-
126	Degree	F2	full time point	ASV_117	Firmicutes	Clostridiales uncl.	Clostridiales uncl.	4.63114	0.029453	0.00628612	0.00500242	1.81833e-06	0.000431483	Contr.	Contr.	-	-	Contr.	Contr.	-	-	-	-	-	-	Contr.	Contr.	Contr.	-	Contr.	Contr.	Contr.	-	-	-	-	-	-	-	-	-	-	-	-
127	PageRank	F2	full time point	ASV_117	Firmicutes	Clostridiales uncl.	Clostridiales uncl.	7.95629	0.00831696	0.00138381	0.000871405	8.86359e-16	6.32861e-13	Contr.	Contr.	-	-	Contr.	Contr.	-	-	-	-	-	-	Contr.	Contr.	Contr.	-	Contr.	Contr.	Contr.	-	-	-	-	-	-	-	-	-	-	-	-
128	Betweenness	BL	CD	ASV_1483	Firmicutes	Clostridiales uncl.	Clostridiales uncl.	3.44224	0.0715248	0.00916185	0.018117	0.00028846	0.0197956	-	-	-	-	-	-	-	-	-	-	-	-	-	Contr.	-	-	-	-	-	-	-	-	-	-	-	Contr.	Contr.	-	CD	-	SC
129	PageRank	BL	UC	ASV_1483	Firmicutes	Clostridiales uncl.	Clostridiales uncl.	3.59602	0.00431325	0.00141274	0.000806587	0.00016156	0.0162945	-	-	-	-	-	-	-	-	-	-	-	-	-	Contr.	-	-	-	-	-	-	-	-	-	-	-	Contr.	Contr.	-	CD	-	SC
130	KNN-degree	F2	Contr.	ASV_2397	Firmicutes	Clostridiales uncl.	Clostridiales uncl.	3.43114	39.9006	9.86245	8.75457	0.00030053	0.0211373	-	-	-	-	-	-	-	-	-	-	-	-	-	-	UC	UC	-	-	-	-	-	-	-	-	-	-	-	-	-	-	-
131	KNN-degree	BL	Contr.	ASV_320	Firmicutes	Clostridiales uncl.	Clostridiales uncl.	4.13167	86.6996	10.8983	18.3464	1.80065e-05	0.000933938	-	Contr.	-	-	-	-	-	-	-	-	-	-	Contr.	Contr.	-	-	Contr.	Contr.	Contr.	UC	Contr.	Contr.	Contr.	UC	-	Contr.	-	Contr.	UC	-	UC
132	Degree	BL	Contr.	ASV_515	Firmicutes	Clostridiales uncl.	Clostridiales uncl.	4.14522	0.023166	0.00462214	0.00447356	1.69742e-05	0.00188656	Contr.	-	-	-	-	-	-	-	-	-	-	-	Contr.	Contr.	-	-	-	-	-	-	-	-	-	-	-	-	-	-	-	-	-
133	PageRank	BL	Contr.	ASV_515	Firmicutes	Clostridiales uncl.	Clostridiales uncl.	6.93343	0.00743921	0.00128595	0.000887476	2.05372e-12	1.59779e-09	Contr.	-	-	-	-	-	-	-	-	-	-	-	Contr.	Contr.	-	-	-	-	-	-	-	-	-	-	-	-	-	-	-	-	-
134	PageRank	BL	full time point	ASV_515	Firmicutes	Clostridiales uncl.	Clostridiales uncl.	4.05597	0.0059624	0.00160182	0.0010751	2.4963e-05	0.0022431	Contr.	-	-	-	-	-	-	-	-	-	-	-	Contr.	Contr.	-	-	-	-	-	-	-	-	-	-	-	-	-	-	-	-	-
135	PageRank	F2	full time point	ASV_515	Firmicutes	Clostridiales uncl.	Clostridiales uncl.	4.10885	0.00505055	0.00140028	0.000888391	1.98818e-05	0.00236593	Contr.	-	-	-	-	-	-	-	-	-	-	-	Contr.	Contr.	-	-	-	-	-	-	-	-	-	-	-	-	-	-	-	-	-
136	KNN-degree	F2	Contr.	ASV_671	Firmicutes	Clostridiales uncl.	Clostridiales uncl.	3.44397	40.5369	9.86955	8.90463	0.000286615	0.0211373	Contr.	Contr.	-	-	-	Contr.	-	-	-	-	-	-	Contr.	Contr.	-	-	-	-	-	-	-	-	-	-	-	-	-	-	-	-	-
137	Degree	BL	Contr.	ASV_816	Firmicutes	Clostridiales uncl.	Clostridiales uncl.	3.8386	0.021879	0.00471544	0.00447131	6.18694e-05	0.00534827	Contr.	-	-	-	-	Contr.	-	-	-	-	-	-	Contr.	Contr.	-	-	-	-	-	-	-	-	-	-	Contr.	Contr.	-	Contr.	-	CD	UC
138	PageRank	F2	Contr.	ASV_816	Firmicutes	Clostridiales uncl.	Clostridiales uncl.	3.44191	0.00343278	0.00118658	0.000652602	0.000288815	0.048752	Contr.	-	-	-	-	Contr.	-	-	-	-	-	-	Contr.	Contr.	-	-	-	-	-	-	-	-	-	-	Contr.	Contr.	-	Contr.	-	CD	UC
139	Betweenness	F2	full time point	ASV_816	Firmicutes	Clostridiales uncl.	Clostridiales uncl.	3.67893	0.0836078	0.0101225	0.0199746	0.000117108	0.00643193	Contr.	-	-	-	-	Contr.	-	-	-	-	-	-	Contr.	Contr.	-	-	-	-	-	-	-	-	-	-	Contr.	Contr.	-	Contr.	-	CD	UC
140	Betweenness	BL	Contr.	ASV_8354	Firmicutes	Clostridiales uncl.	Clostridiales uncl.	3.03341	0.0651826	0.00868075	0.0186265	0.00120902	0.0420503	-	-	-	-	-	-	-	-	-	-	-	-	-	-	-	-	-	-	-	-	-	-	-	-	-	-	-	-	-	-	-
141	Degree	BL	Contr.	ASV_848	Firmicutes	Clostridiales uncl.	Clostridiales uncl.	3.10436	0.018018	0.00459279	0.00432464	0.000953455	0.0463618	-	-	-	-	-	Contr.	-	UC	-	-	-	-	-	Contr.	-	UC	-	-	-	-	-	-	-	-	-	-	-	-	-	-	-
142	Betweenness	BL	UC	ASV_914	Firmicutes	Clostridiales uncl.	Clostridiales uncl.	3.22627	0.0665579	0.00972156	0.0176167	0.000627077	0.0260421	Contr.	Contr.	-	-	-	-	-	-	-	-	-	-	Contr.	Contr.	Contr.	-	-	-	-	-	-	-	-	-	-	-	-	-	-	-	-
143	Degree	BL	UC	ASV_914	Firmicutes	Clostridiales uncl.	Clostridiales uncl.	4.64495	0.0269504	0.00618468	0.00447059	1.70082e-06	0.00040026	Contr.	Contr.	-	-	-	-	-	-	-	-	-	-	Contr.	Contr.	Contr.	-	-	-	-	-	-	-	-	-	-	-	-	-	-	-	-
144	PageRank	BL	UC	ASV_914	Firmicutes	Clostridiales uncl.	Clostridiales uncl.	4.90813	0.00540825	0.00141484	0.000813632	4.59743e-07	0.000108193	Contr.	Contr.	-	-	-	-	-	-	-	-	-	-	Contr.	Contr.	Contr.	-	-	-	-	-	-	-	-	-	-	-	-	-	-	-	-
145	PageRank	BL	Contr.	ASV_914	Firmicutes	Clostridiales uncl.	Clostridiales uncl.	5.46883	0.00595031	0.00127709	0.000854517	2.26502e-08	4.02407e-06	Contr.	Contr.	-	-	-	-	-	-	-	-	-	-	Contr.	Contr.	Contr.	-	-	-	-	-	-	-	-	-	-	-	-	-	-	-	-
146	Degree	BL	Contr.	ASV_914	Firmicutes	Clostridiales uncl.	Clostridiales uncl.	5.4708	0.028314	0.00463887	0.00432755	2.23999e-08	4.35678e-06	Contr.	Contr.	-	-	-	-	-	-	-	-	-	-	Contr.	Contr.	Contr.	-	-	-	-	-	-	-	-	-	-	-	-	-	-	-	-
147	Degree	BL	full time point	ASV_914	Firmicutes	Clostridiales uncl.	Clostridiales uncl.	3.60623	0.0318471	0.0067578	0.00695722	0.000155339	0.0122135	Contr.	Contr.	-	-	-	-	-	-	-	-	-	-	Contr.	Contr.	Contr.	-	-	-	-	-	-	-	-	-	-	-	-	-	-	-	-
148	PageRank	BL	full time point	ASV_914	Firmicutes	Clostridiales uncl.	Clostridiales uncl.	4.10471	0.00615548	0.00160455	0.00110871	2.02409e-05	0.00212192	Contr.	Contr.	-	-	-	-	-	-	-	-	-	-	Contr.	Contr.	Contr.	-	-	-	-	-	-	-	-	-	-	-	-	-	-	-	-
149	PageRank	F1	CD	ASV_914	Firmicutes	Clostridiales uncl.	Clostridiales uncl.	3.91499	0.00324451	0.00142963	0.000463571	4.52035e-05	0.0105324	Contr.	Contr.	-	-	-	-	-	-	-	-	-	-	Contr.	Contr.	Contr.	-	-	-	-	-	-	-	-	-	-	-	-	-	-	-	-
150	Betweenness	F2	full time point	ASV_914	Firmicutes	Clostridiales uncl.	Clostridiales uncl.	4.24793	0.092539	0.0100507	0.0194185	1.07878e-05	0.000916505	Contr.	Contr.	-	-	-	-	-	-	-	-	-	-	Contr.	Contr.	Contr.	-	-	-	-	-	-	-	-	-	-	-	-	-	-	-	-
151	Degree	F2	full time point	ASV_914	Firmicutes	Clostridiales uncl.	Clostridiales uncl.	4.52081	0.029453	0.00639411	0.00510061	3.08013e-06	0.000439842	Contr.	Contr.	-	-	-	-	-	-	-	-	-	-	Contr.	Contr.	Contr.	-	-	-	-	-	-	-	-	-	-	-	-	-	-	-	-
152	PageRank	F2	full time point	ASV_914	Firmicutes	Clostridiales uncl.	Clostridiales uncl.	4.23488	0.00526151	0.00141437	0.000908442	1.14339e-05	0.00189563	Contr.	Contr.	-	-	-	-	-	-	-	-	-	-	Contr.	Contr.	Contr.	-	-	-	-	-	-	-	-	-	-	-	-	-	-	-	-
153	KNN-degree	BL	Contr.	ASV_547	Firmicutes	Enterococcaceae	Enterococcus uncl.	4.19995	89.1881	10.9293	18.6333	1.33484e-05	0.000741791	IBD	CD	UC	-	-	-	-	-	-	-	-	-	IBD	CD	UC	-	IBD	CD	-	-	-	-	-	-	IBD	CD	UC	-	-	CD	UC
154	Betweenness	BL	full time point	ASV_547	Firmicutes	Enterococcaceae	Enterococcus uncl.	4.38923	0.0872317	0.00606757	0.0184917	5.68765e-06	0.000357753	IBD	CD	UC	-	-	-	-	-	-	-	-	-	IBD	CD	UC	-	IBD	CD	-	-	-	-	-	-	IBD	CD	UC	-	-	CD	UC
155	PageRank	BL	CD	ASV_193	Firmicutes	Erysipelotrichaceae	Clostridium XVIII ramosum	3.23271	0.00540203	0.00183195	0.00110436	0.000613119	0.0420753	-	-	-	-	IBD	CD	-	-	IBD	CD	-	-	IBD	CD	-	-	-	-	-	-	-	-	-	-	-	-	-	SC	-	-	-
156	PageRank	BL	UC	ASV_193	Firmicutes	Erysipelotrichaceae	Clostridium XVIII ramosum	4.60691	0.00517037	0.00142871	0.000812186	2.04352e-06	0.000360682	-	-	-	-	IBD	CD	-	-	IBD	CD	-	-	IBD	CD	-	-	-	-	-	-	-	-	-	-	-	-	-	SC	-	-	-
157	Degree	BL	UC	ASV_193	Firmicutes	Erysipelotrichaceae	Clostridium XVIII ramosum	5.24207	0.0297872	0.00627007	0.00448623	7.93907e-08	2.80249e-05	-	-	-	-	IBD	CD	-	-	IBD	CD	-	-	IBD	CD	-	-	-	-	-	-	-	-	-	-	-	-	-	SC	-	-	-
158	PageRank	BL	Contr.	ASV_193	Firmicutes	Erysipelotrichaceae	Clostridium XVIII ramosum	5.44528	0.00607658	0.00129869	0.000877438	2.58617e-08	4.02407e-06	-	-	-	-	IBD	CD	-	-	IBD	CD	-	-	IBD	CD	-	-	-	-	-	-	-	-	-	-	-	-	-	SC	-	-	-
159	Degree	BL	CD	ASV_193	Firmicutes	Erysipelotrichaceae	Clostridium XVIII ramosum	5.49695	0.0383212	0.00741989	0.00562153	1.93204e-08	1.06069e-05	-	-	-	-	IBD	CD	-	-	IBD	CD	-	-	IBD	CD	-	-	-	-	-	-	-	-	-	-	-	-	-	SC	-	-	-
160	Degree	BL	Contr.	ASV_193	Firmicutes	Erysipelotrichaceae	Clostridium XVIII ramosum	6.78302	0.034749	0.00470077	0.00442993	5.88463e-12	1.52608e-09	-	-	-	-	IBD	CD	-	-	IBD	CD	-	-	IBD	CD	-	-	-	-	-	-	-	-	-	-	-	-	-	SC	-	-	-
161	Betweenness	BL	CD	ASV_193	Firmicutes	Erysipelotrichaceae	Clostridium XVIII ramosum	10.03	0.197547	0.00957916	0.0187405	5.62374e-24	3.08743e-21	-	-	-	-	IBD	CD	-	-	IBD	CD	-	-	IBD	CD	-	-	-	-	-	-	-	-	-	-	-	-	-	SC	-	-	-
162	Betweenness	BL	full time point	ASV_193	Firmicutes	Erysipelotrichaceae	Clostridium XVIII ramosum	12.4647	0.239179	0.00630093	0.018683	5.81776e-36	3.65937e-33	-	-	-	-	IBD	CD	-	-	IBD	CD	-	-	IBD	CD	-	-	-	-	-	-	-	-	-	-	-	-	-	SC	-	-	-
163	Degree	BL	full time point	ASV_193	Firmicutes	Erysipelotrichaceae	Clostridium XVIII ramosum	7.81192	0.0589172	0.00668376	0.00668638	2.81627e-15	1.77143e-12	-	-	-	-	IBD	CD	-	-	IBD	CD	-	-	IBD	CD	-	-	-	-	-	-	-	-	-	-	-	-	-	SC	-	-	-
164	PageRank	BL	full time point	ASV_193	Firmicutes	Erysipelotrichaceae	Clostridium XVIII ramosum	5.4864	0.00747342	0.00160188	0.0010702	2.05104e-08	4.30034e-06	-	-	-	-	IBD	CD	-	-	IBD	CD	-	-	IBD	CD	-	-	-	-	-	-	-	-	-	-	-	-	-	SC	-	-	-
165	PageRank	F1	Contr.	ASV_193	Firmicutes	Erysipelotrichaceae	Clostridium XVIII ramosum	3.74141	0.00381404	0.00115222	0.000711451	9.14969e-05	0.0157924	-	-	-	-	IBD	CD	-	-	IBD	CD	-	-	IBD	CD	-	-	-	-	-	-	-	-	-	-	-	-	-	SC	-	-	-
166	Degree	F1	Contr.	ASV_193	Firmicutes	Erysipelotrichaceae	Clostridium XVIII ramosum	4.4189	0.0243619	0.00616937	0.004117	4.96031e-06	0.000611535	-	-	-	-	IBD	CD	-	-	IBD	CD	-	-	IBD	CD	-	-	-	-	-	-	-	-	-	-	-	-	-	SC	-	-	-
167	Betweenness	F1	UC	ASV_193	Firmicutes	Erysipelotrichaceae	Clostridium XVIII ramosum	4.63868	0.0548781	0.0071681	0.0102853	1.75323e-06	0.000168091	-	-	-	-	IBD	CD	-	-	IBD	CD	-	-	IBD	CD	-	-	-	-	-	-	-	-	-	-	-	-	-	SC	-	-	-
168	Degree	F1	full time point	ASV_193	Firmicutes	Erysipelotrichaceae	Clostridium XVIII ramosum	6.26558	0.0411687	0.00658818	0.00551912	1.85726e-10	7.00185e-08	-	-	-	-	IBD	CD	-	-	IBD	CD	-	-	IBD	CD	-	-	-	-	-	-	-	-	-	-	-	-	-	SC	-	-	-
169	PageRank	F1	full time point	ASV_193	Firmicutes	Erysipelotrichaceae	Clostridium XVIII ramosum	3.86435	0.00453992	0.00132411	0.000832171	5.56916e-05	0.00599879	-	-	-	-	IBD	CD	-	-	IBD	CD	-	-	IBD	CD	-	-	-	-	-	-	-	-	-	-	-	-	-	SC	-	-	-
170	Betweenness	F2	UC	ASV_193	Firmicutes	Erysipelotrichaceae	Clostridium XVIII ramosum	4.06277	0.049094	0.00658027	0.0104642	2.42471e-05	0.00217266	-	-	-	-	IBD	CD	-	-	IBD	CD	-	-	IBD	CD	-	-	-	-	-	-	-	-	-	-	-	-	-	SC	-	-	-
171	Degree	F2	Contr.	ASV_193	Firmicutes	Erysipelotrichaceae	Clostridium XVIII ramosum	4.68026	0.024911	0.00687331	0.003854	1.43257e-06	0.000604544	-	-	-	-	IBD	CD	-	-	IBD	CD	-	-	IBD	CD	-	-	-	-	-	-	-	-	-	-	-	-	-	SC	-	-	-
172	Betweenness	F2	Contr.	ASV_193	Firmicutes	Erysipelotrichaceae	Clostridium XVIII ramosum	5.27752	0.0905487	0.00825771	0.0155927	6.54733e-08	1.10519e-05	-	-	-	-	IBD	CD	-	-	IBD	CD	-	-	IBD	CD	-	-	-	-	-	-	-	-	-	-	-	-	-	SC	-	-	-
173	PageRank	F2	Contr.	ASV_193	Firmicutes	Erysipelotrichaceae	Clostridium XVIII ramosum	7.50544	0.00606449	0.00119453	0.000648858	3.06115e-14	2.58361e-11	-	-	-	-	IBD	CD	-	-	IBD	CD	-	-	IBD	CD	-	-	-	-	-	-	-	-	-	-	-	-	-	SC	-	-	-
174	Betweenness	F2	full time point	ASV_193	Firmicutes	Erysipelotrichaceae	Clostridium XVIII ramosum	7.58182	0.168342	0.0105534	0.0208115	1.70372e-14	6.08228e-12	-	-	-	-	IBD	CD	-	-	IBD	CD	-	-	IBD	CD	-	-	-	-	-	-	-	-	-	-	-	-	-	SC	-	-	-
175	Degree	F2	full time point	ASV_193	Firmicutes	Erysipelotrichaceae	Clostridium XVIII ramosum	6.80102	0.0420757	0.00643198	0.00524094	5.1939e-12	3.70844e-09	-	-	-	-	IBD	CD	-	-	IBD	CD	-	-	IBD	CD	-	-	-	-	-	-	-	-	-	-	-	-	-	SC	-	-	-
176	PageRank	F2	full time point	ASV_193	Firmicutes	Erysipelotrichaceae	Clostridium XVIII ramosum	4.44176	0.00542215	0.00140543	0.000904308	4.46127e-06	0.00106178	-	-	-	-	IBD	CD	-	-	IBD	CD	-	-	IBD	CD	-	-	-	-	-	-	-	-	-	-	-	-	-	SC	-	-	-
177	KNN-degree	BL	full time point	ASV_111	Firmicutes	Erysipelotrichaceae	Clostridium XVIII uncl.	5.17839	37	6.99868	5.79356	1.11906e-07	3.51945e-05	-	-	-	-	-	-	-	-	-	-	-	-	-	-	-	-	-	-	-	-	-	-	-	-	-	-	-	-	-	-	-
178	KNN-degree	F2	full time point	ASV_111	Firmicutes	Erysipelotrichaceae	Clostridium XVIII uncl.	6.31428	30	6.21964	3.76612	1.3571e-10	9.68969e-08	-	-	-	-	-	-	-	-	-	-	-	-	-	-	-	-	-	-	-	-	-	-	-	-	-	-	-	-	-	-	-
179	KNN-degree	BL	full time point	ASV_100	Firmicutes	Erysipelotrichaceae	Coprobacillus uncl.	5.21993	37	7.02334	5.74273	8.94946e-08	3.51945e-05	-	-	-	-	-	-	-	-	-	-	-	-	-	-	-	-	-	-	-	-	-	-	-	-	-	-	-	-	-	-	-
180	KNN-degree	F1	full time point	ASV_100	Firmicutes	Erysipelotrichaceae	Coprobacillus uncl.	4.35118	28.0462	7.09712	4.81458	6.77031e-06	0.0017016	-	-	-	-	-	-	-	-	-	-	-	-	-	-	-	-	-	-	-	-	-	-	-	-	-	-	-	-	-	-	-
181	Betweenness	BL	Contr.	ASV_1635	Firmicutes	Erysipelotrichaceae	Coprobacillus uncl.	2.997	0.062539	0.0083564	0.018079	0.00136327	0.0441925	-	-	Contr.	-	-	-	-	-	-	-	-	-	Contr.	-	Contr.	-	-	-	-	-	-	-	-	-	-	-	UC	SC	UC	SC	-
182	PageRank	F1	CD	ASV_9880	Firmicutes	Erysipelotrichaceae	Solobacterium uncl.	4.8453	0.00367089	0.00143157	0.000462164	6.32107e-07	0.000441843	-	-	-	-	-	-	-	-	-	-	-	-	-	-	-	-	-	-	-	-	-	-	-	-	-	-	-	-	-	-	-
183	PageRank	F1	Contr.	ASV_1083	Firmicutes	Firmicutes uncl.	Firmicutes uncl.	3.99092	0.00402732	0.00114932	0.000721139	3.2909e-05	0.00946681	-	-	-	-	-	-	-	-	-	-	-	-	-	Contr.	-	-	-	-	-	-	-	-	-	-	Contr.	Contr.	-	Contr.	UC	-	UC
184	Betweenness	F1	UC	ASV_1083	Firmicutes	Firmicutes uncl.	Firmicutes uncl.	4.70925	0.0565436	0.00723695	0.0104702	1.24317e-06	0.000136216	-	-	-	-	-	-	-	-	-	-	-	-	-	Contr.	-	-	-	-	-	-	-	-	-	-	Contr.	Contr.	-	Contr.	UC	-	UC
185	PageRank	BL	CD	ASV_283	Firmicutes	Firmicutes uncl.	Firmicutes uncl.	3.32445	0.00551699	0.00182853	0.00110949	0.000442966	0.0347412	-	-	-	-	-	-	-	-	-	-	-	-	-	Contr.	-	UC	-	-	-	-	-	-	-	-	-	-	-	Contr.	-	CD	UC
186	PageRank	F2	full time point	ASV_283	Firmicutes	Firmicutes uncl.	Firmicutes uncl.	4.20121	0.00512575	0.00139226	0.00088867	1.32747e-05	0.00189563	-	-	-	-	-	-	-	-	-	-	-	-	-	Contr.	-	UC	-	-	-	-	-	-	-	-	-	-	-	Contr.	-	CD	UC
187	PageRank	F1	UC	ASV_440	Firmicutes	Firmicutes uncl.	Firmicutes uncl.	4.25805	0.00270233	0.00130564	0.000328011	1.03107e-05	0.00275915	Contr.	Contr.	-	-	-	Contr.	-	UC	-	-	-	-	Contr.	Contr.	-	UC	-	-	Contr.	CD	-	Contr.	-	UC	-	-	UC	-	UC	-	UC
188	Degree	F2	Contr.	ASV_440	Firmicutes	Firmicutes uncl.	Firmicutes uncl.	3.74784	0.0213523	0.0068866	0.00385975	8.91811e-05	0.0150538	Contr.	Contr.	-	-	-	Contr.	-	UC	-	-	-	-	Contr.	Contr.	-	UC	-	-	Contr.	CD	-	Contr.	-	UC	-	-	UC	-	UC	-	UC
189	Betweenness	F2	full time point	ASV_599	Firmicutes	Lachnospiraceae	Blautia hansenii	3.85324	0.0892376	0.0102423	0.020501	5.82833e-05	0.00346785	IBD	CD	-	-	IBD	CD	-	-	IBD	CD	UC	-	IBD	CD	UC	-	-	-	-	-	-	-	-	-	-	-	-	-	-	-	-
190	KNN-degree	BL	UC	ASV_1334	Firmicutes	Lachnospiraceae	Blautia uncl.	4.23457	368.851	12.4216	84.1713	1.14493e-05	0.00404159	-	-	-	-	-	-	-	-	-	-	-	-	-	-	-	-	-	-	-	-	-	-	-	-	-	-	-	-	-	-	-
191	Betweenness	BL	full time point	ASV_1501	Firmicutes	Lachnospiraceae	Blautia uncl.	7.28294	0.155066	0.00644657	0.0204065	1.63312e-13	4.22795e-11	-	-	-	-	-	-	-	-	-	-	-	-	-	-	-	-	-	-	-	-	-	-	-	-	-	-	-	-	-	-	-
192	Betweenness	BL	UC	ASV_1979	Firmicutes	Lachnospiraceae	Blautia uncl.	3.95099	0.0788926	0.00956031	0.0175481	3.89149e-05	0.00305266	-	-	-	-	-	-	-	-	-	-	-	-	-	-	-	-	-	Contr.	-	UC	-	-	-	-	-	-	-	-	-	-	-
193	Betweenness	F2	UC	ASV_2259	Firmicutes	Lachnospiraceae	Blautia uncl.	3.13404	0.0400709	0.0068219	0.010609	0.00086208	0.0412277	-	-	-	-	-	-	-	-	-	-	-	-	-	-	-	-	-	-	-	-	-	-	-	-	-	-	-	-	-	-	-
194	Betweenness	F2	Contr.	ASV_2948	Firmicutes	Lachnospiraceae	Blautia uncl.	9.24382	0.14868	0.00819492	0.0151977	1.18925e-20	5.01863e-18	-	-	-	-	-	-	-	-	-	-	-	-	-	-	-	-	-	-	-	-	-	-	-	-	-	-	-	-	-	-	-
195	Betweenness	F2	UC	ASV_3338	Firmicutes	Lachnospiraceae	Blautia uncl.	3.2106	0.0408484	0.00665393	0.0106505	0.000662293	0.0336528	-	-	-	-	-	-	-	-	-	-	-	-	-	-	-	-	-	-	-	-	-	-	-	-	-	-	-	-	-	-	-
196	Betweenness	F1	CD	ASV_695	Firmicutes	Lachnospiraceae	Blautia uncl.	4.08169	0.0593292	0.00823567	0.0125177	2.23548e-05	0.00195325	-	-	-	-	-	-	-	-	-	-	-	-	-	-	-	-	-	-	-	-	-	-	-	-	-	-	-	-	-	-	-
197	PageRank	BL	CD	ASV_753	Firmicutes	Lachnospiraceae	Blautia uncl.	3.14159	0.00530945	0.00182216	0.00111004	0.000840161	0.048265	IBD	CD	-	-	-	-	-	-	-	-	-	-	IBD	CD	-	-	-	-	-	-	-	-	-	-	-	-	-	-	-	-	-
198	Degree	BL	Contr.	ASV_753	Firmicutes	Lachnospiraceae	Blautia uncl.	3.70724	0.021879	0.00477323	0.00461416	0.000104767	0.00815084	IBD	CD	-	-	-	-	-	-	-	-	-	-	IBD	CD	-	-	-	-	-	-	-	-	-	-	-	-	-	-	-	-	-
199	Degree	BL	full time point	ASV_753	Firmicutes	Lachnospiraceae	Blautia uncl.	3.18598	0.0286624	0.00673296	0.00688312	0.000721328	0.0412468	IBD	CD	-	-	-	-	-	-	-	-	-	-	IBD	CD	-	-	-	-	-	-	-	-	-	-	-	-	-	-	-	-	-
200	Betweenness	BL	CD	ASV_881	Firmicutes	Lachnospiraceae	Blautia uncl.	5.37343	0.107894	0.0093738	0.0183348	3.8626e-08	7.06855e-06	IBD	CD	UC	-	-	-	-	-	-	-	-	-	IBD	CD	UC	-	-	-	-	-	-	-	-	-	-	-	-	-	-	-	-
201	Degree	BL	Contr.	ASV_103	Firmicutes	Lachnospiraceae	Clostridium XlVa clostridioforme	3.18246	0.019305	0.00472793	0.00458045	0.000730146	0.0430461	IBD	CD	-	CD	IBD	CD	-	CD	IBD	CD	-	CD	IBD	CD	-	CD	-	-	-	-	-	-	-	-	IBD	CD	UC	SC	-	-	-
202	PageRank	BL	CD	ASV_103	Firmicutes	Lachnospiraceae	Clostridium XlVa clostridioforme	3.90143	0.0061591	0.00181895	0.00111245	4.7813e-05	0.00656233	IBD	CD	-	CD	IBD	CD	-	CD	IBD	CD	-	CD	IBD	CD	-	CD	-	-	-	-	-	-	-	-	IBD	CD	UC	SC	-	-	-
203	Degree	BL	CD	ASV_103	Firmicutes	Lachnospiraceae	Clostridium XlVa clostridioforme	4.54344	0.0328467	0.00733212	0.0056157	2.7672e-06	0.000759598	IBD	CD	-	CD	IBD	CD	-	CD	IBD	CD	-	CD	IBD	CD	-	CD	-	-	-	-	-	-	-	-	IBD	CD	UC	SC	-	-	-
204	Degree	BL	full time point	ASV_103	Firmicutes	Lachnospiraceae	Clostridium XlVa clostridioforme	5.57032	0.044586	0.00673471	0.00679517	1.27133e-08	2.66556e-06	IBD	CD	-	CD	IBD	CD	-	CD	IBD	CD	-	CD	IBD	CD	-	CD	-	-	-	-	-	-	-	-	IBD	CD	UC	SC	-	-	-
205	PageRank	BL	full time point	ASV_103	Firmicutes	Lachnospiraceae	Clostridium XlVa clostridioforme	4.82635	0.00682044	0.00160063	0.00108152	6.95302e-07	0.000109336	IBD	CD	-	CD	IBD	CD	-	CD	IBD	CD	-	CD	IBD	CD	-	CD	-	-	-	-	-	-	-	-	IBD	CD	UC	SC	-	-	-
206	PageRank	F1	Contr.	ASV_103	Firmicutes	Lachnospiraceae	Clostridium XlVa clostridioforme	3.63849	0.00382952	0.00115323	0.000735548	0.000137119	0.0197222	IBD	CD	-	CD	IBD	CD	-	CD	IBD	CD	-	CD	IBD	CD	-	CD	-	-	-	-	-	-	-	-	IBD	CD	UC	SC	-	-	-
207	Degree	F1	Contr.	ASV_103	Firmicutes	Lachnospiraceae	Clostridium XlVa clostridioforme	4.7144	0.025522	0.00619559	0.00409945	1.21214e-06	0.000209215	IBD	CD	-	CD	IBD	CD	-	CD	IBD	CD	-	CD	IBD	CD	-	CD	-	-	-	-	-	-	-	-	IBD	CD	UC	SC	-	-	-
208	Degree	F1	full time point	ASV_103	Firmicutes	Lachnospiraceae	Clostridium XlVa clostridioforme	4.1295	0.0292165	0.0065919	0.00547877	1.8178e-05	0.00228437	IBD	CD	-	CD	IBD	CD	-	CD	IBD	CD	-	CD	IBD	CD	-	CD	-	-	-	-	-	-	-	-	IBD	CD	UC	SC	-	-	-
209	PageRank	F1	full time point	ASV_103	Firmicutes	Lachnospiraceae	Clostridium XlVa clostridioforme	4.21223	0.00476272	0.00131539	0.00081841	1.2643e-05	0.00238321	IBD	CD	-	CD	IBD	CD	-	CD	IBD	CD	-	CD	IBD	CD	-	CD	-	-	-	-	-	-	-	-	IBD	CD	UC	SC	-	-	-
210	Degree	F2	Contr.	ASV_103	Firmicutes	Lachnospiraceae	Clostridium XlVa clostridioforme	3.7944	0.0213523	0.00684472	0.00382343	7.40017e-05	0.0150538	IBD	CD	-	CD	IBD	CD	-	CD	IBD	CD	-	CD	IBD	CD	-	CD	-	-	-	-	-	-	-	-	IBD	CD	UC	SC	-	-	-
211	Betweenness	F2	Contr.	ASV_103	Firmicutes	Lachnospiraceae	Clostridium XlVa clostridioforme	7.4414	0.114135	0.00795102	0.0142694	4.98135e-14	1.40142e-11	IBD	CD	-	CD	IBD	CD	-	CD	IBD	CD	-	CD	IBD	CD	-	CD	-	-	-	-	-	-	-	-	IBD	CD	UC	SC	-	-	-
212	Degree	F2	full time point	ASV_103	Firmicutes	Lachnospiraceae	Clostridium XlVa clostridioforme	4.57184	0.029453	0.00631557	0.00506086	2.41727e-06	0.000431483	IBD	CD	-	CD	IBD	CD	-	CD	IBD	CD	-	CD	IBD	CD	-	CD	-	-	-	-	-	-	-	-	IBD	CD	UC	SC	-	-	-
213	Betweenness	BL	UC	ASV_689	Firmicutes	Lachnospiraceae	Clostridium XlVa symbiosum	3.35701	0.0688588	0.00970761	0.0176202	0.00039395	0.017383	-	-	-	-	-	-	-	-	-	-	-	-	IBD	CD	-	-	-	-	-	-	-	-	-	-	-	-	-	-	-	CD	-
214	Degree	BL	Contr.	ASV_1035	Firmicutes	Lachnospiraceae	Clostridium XlVa uncl.	3.1653	0.019305	0.00471647	0.00460889	0.000774609	0.0430461	-	CD	-	-	-	-	-	-	-	-	-	-	IBD	CD	-	-	-	-	-	-	-	-	-	-	-	-	Contr.	-	CD	-	SC
215	Degree	BL	UC	ASV_1035	Firmicutes	Lachnospiraceae	Clostridium XlVa uncl.	3.39113	0.0212766	0.00619489	0.00444739	0.000348019	0.0307127	-	CD	-	-	-	-	-	-	-	-	-	-	IBD	CD	-	-	-	-	-	-	-	-	-	-	-	-	Contr.	-	CD	-	SC
216	Degree	BL	UC	ASV_1057	Firmicutes	Lachnospiraceae	Clostridium XlVa uncl.	3.92742	0.0241135	0.00628156	0.00454036	4.29307e-05	0.00505151	-	-	-	-	-	-	-	-	-	-	-	-	-	-	-	-	-	-	-	-	-	-	-	-	-	-	-	SC	CD	-	SC
217	PageRank	BL	UC	ASV_1057	Firmicutes	Lachnospiraceae	Clostridium XlVa uncl.	4.96929	0.00549321	0.00142475	0.000818722	3.35985e-07	0.000108193	-	-	-	-	-	-	-	-	-	-	-	-	-	-	-	-	-	-	-	-	-	-	-	-	-	-	-	SC	CD	-	SC
218	PageRank	BL	full time point	ASV_1057	Firmicutes	Lachnospiraceae	Clostridium XlVa uncl.	3.40637	0.0052566	0.00160307	0.00107256	0.000329161	0.0207042	-	-	-	-	-	-	-	-	-	-	-	-	-	-	-	-	-	-	-	-	-	-	-	-	-	-	-	SC	CD	-	SC
219	Betweenness	F1	CD	ASV_1057	Firmicutes	Lachnospiraceae	Clostridium XlVa uncl.	3.5065	0.0510456	0.0081389	0.0122363	0.00022702	0.0144261	-	-	-	-	-	-	-	-	-	-	-	-	-	-	-	-	-	-	-	-	-	-	-	-	-	-	-	SC	CD	-	SC
220	Degree	BL	Contr.	ASV_171	Firmicutes	Lachnospiraceae	Clostridium XlVa uncl.	4.54832	0.024453	0.0046444	0.00435515	2.70378e-06	0.00035059	IBD	CD	-	-	IBD	CD	-	-	IBD	CD	UC	-	IBD	-	-	-	-	-	-	-	-	-	-	-	IBD	CD	Contr.	SC	CD	-	SC
221	Betweenness	BL	full time point	ASV_171	Firmicutes	Lachnospiraceae	Clostridium XlVa uncl.	5.00782	0.106696	0.00639849	0.0200281	2.75251e-07	2.16416e-05	IBD	CD	-	-	IBD	CD	-	-	IBD	CD	UC	-	IBD	-	-	-	-	-	-	-	-	-	-	-	IBD	CD	Contr.	SC	CD	-	SC
222	Betweenness	F1	CD	ASV_171	Firmicutes	Lachnospiraceae	Clostridium XlVa uncl.	3.30951	0.0467045	0.00796779	0.0117047	0.0004673	0.0272202	IBD	CD	-	-	IBD	CD	-	-	IBD	CD	UC	-	IBD	-	-	-	-	-	-	-	-	-	-	-	IBD	CD	Contr.	SC	CD	-	SC
223	Betweenness	F1	Contr.	ASV_171	Firmicutes	Lachnospiraceae	Clostridium XlVa uncl.	4.00413	0.0641514	0.00788914	0.014051	3.11226e-05	0.00335735	IBD	CD	-	-	IBD	CD	-	-	IBD	CD	UC	-	IBD	-	-	-	-	-	-	-	-	-	-	-	IBD	CD	Contr.	SC	CD	-	SC
224	Degree	F1	Contr.	ASV_171	Firmicutes	Lachnospiraceae	Clostridium XlVa uncl.	4.48763	0.0243619	0.00619084	0.00404915	3.60095e-06	0.000517937	IBD	CD	-	-	IBD	CD	-	-	IBD	CD	UC	-	IBD	-	-	-	-	-	-	-	-	-	-	-	IBD	CD	Contr.	SC	CD	-	SC
225	Degree	F1	full time point	ASV_171	Firmicutes	Lachnospiraceae	Clostridium XlVa uncl.	3.62197	0.0265604	0.00658566	0.00551489	0.000146185	0.0122471	IBD	CD	-	-	IBD	CD	-	-	IBD	CD	UC	-	IBD	-	-	-	-	-	-	-	-	-	-	-	IBD	CD	Contr.	SC	CD	-	SC
226	Degree	F2	Contr.	ASV_171	Firmicutes	Lachnospiraceae	Clostridium XlVa uncl.	3.78729	0.0213523	0.00685789	0.00382712	7.61487e-05	0.0150538	IBD	CD	-	-	IBD	CD	-	-	IBD	CD	UC	-	IBD	-	-	-	-	-	-	-	-	-	-	-	IBD	CD	Contr.	SC	CD	-	SC
227	Betweenness	F2	full time point	ASV_171	Firmicutes	Lachnospiraceae	Clostridium XlVa uncl.	8.40463	0.183435	0.0105911	0.0205653	2.14602e-17	1.53225e-14	IBD	CD	-	-	IBD	CD	-	-	IBD	CD	UC	-	IBD	-	-	-	-	-	-	-	-	-	-	-	IBD	CD	Contr.	SC	CD	-	SC
228	Degree	F2	full time point	ASV_171	Firmicutes	Lachnospiraceae	Clostridium XlVa uncl.	3.94925	0.026648	0.00637882	0.0051324	3.9198e-05	0.00349842	IBD	CD	-	-	IBD	CD	-	-	IBD	CD	UC	-	IBD	-	-	-	-	-	-	-	-	-	-	-	IBD	CD	Contr.	SC	CD	-	SC
229	PageRank	BL	Contr.	ASV_266	Firmicutes	Lachnospiraceae	Clostridium XlVa uncl.	3.34794	0.00423161	0.00129028	0.000878547	0.000407072	0.0351891	-	-	-	-	-	-	-	-	-	-	-	-	-	-	-	-	-	-	-	-	-	-	-	-	-	-	-	-	-	-	-
230	PageRank	F1	CD	ASV_266	Firmicutes	Lachnospiraceae	Clostridium XlVa uncl.	3.45672	0.00305171	0.001428	0.000469727	0.0002734	0.0477766	-	-	-	-	-	-	-	-	-	-	-	-	-	-	-	-	-	-	-	-	-	-	-	-	-	-	-	-	-	-	-
231	PageRank	F1	full time point	ASV_266	Firmicutes	Lachnospiraceae	Clostridium XlVa uncl.	3.41204	0.00418633	0.00132642	0.000838185	0.000322395	0.0220987	-	-	-	-	-	-	-	-	-	-	-	-	-	-	-	-	-	-	-	-	-	-	-	-	-	-	-	-	-	-	-
232	Betweenness	F1	UC	ASV_2743	Firmicutes	Lachnospiraceae	Clostridium XlVa uncl.	3.24556	0.0395194	0.00696642	0.01003	0.000586091	0.026443	-	-	-	-	-	-	-	-	-	-	-	-	-	-	-	-	-	-	-	-	-	-	-	-	-	-	-	-	-	-	-
233	Degree	BL	Contr.	ASV_665	Firmicutes	Lachnospiraceae	Clostridium XlVa uncl.	3.10661	0.018018	0.00461995	0.00431276	0.000946215	0.0463618	-	-	-	-	-	-	-	-	-	-	-	-	IBD	CD	-	-	-	-	-	-	-	CD	UC	-	-	-	-	-	-	-	-
234	Betweenness	BL	Contr.	ASV_856	Firmicutes	Lachnospiraceae	Clostridium XlVa uncl.	3.39723	0.0707021	0.00857698	0.018287	0.000340361	0.0155765	IBD	CD	-	-	IBD	CD	-	-	-	CD	-	-	IBD	CD	-	-	-	-	-	-	-	-	-	-	-	-	-	-	-	-	-
235	Degree	F1	full time point	ASV_856	Firmicutes	Lachnospiraceae	Clostridium XlVa uncl.	3.36159	0.0252324	0.00662231	0.00553611	0.000387482	0.0292161	IBD	CD	-	-	IBD	CD	-	-	-	CD	-	-	IBD	CD	-	-	-	-	-	-	-	-	-	-	-	-	-	-	-	-	-
236	Betweenness	F2	UC	ASV_909	Firmicutes	Lachnospiraceae	Clostridium XlVa uncl.	4.52458	0.0555721	0.00671036	0.0107992	3.02578e-06	0.000351422	-	-	-	-	-	-	-	-	-	-	-	-	-	-	-	-	-	-	-	-	-	-	-	-	-	-	-	-	-	-	-
237	KNN-degree	F1	CD	ASV_441	Firmicutes	Lachnospiraceae	Clostridium XlVb uncl.	3.57316	30.3437	11.5804	5.25116	0.000176348	0.0246535	-	-	-	-	-	-	-	-	-	-	-	-	Contr.	Contr.	-	-	-	-	-	-	-	-	-	-	-	-	-	-	-	-	-
238	Betweenness	F1	CD	ASV_441	Firmicutes	Lachnospiraceae	Clostridium XlVb uncl.	5.19595	0.0722211	0.00810618	0.0123394	1.01839e-07	2.37284e-05	-	-	-	-	-	-	-	-	-	-	-	-	Contr.	Contr.	-	-	-	-	-	-	-	-	-	-	-	-	-	-	-	-	-
239	KNN-degree	F2	Contr.	ASV_441	Firmicutes	Lachnospiraceae	Clostridium XlVb uncl.	4.87215	49.9149	9.78534	8.23653	5.51963e-07	9.31714e-05	-	-	-	-	-	-	-	-	-	-	-	-	Contr.	Contr.	-	-	-	-	-	-	-	-	-	-	-	-	-	-	-	-	-
240	Betweenness	BL	Contr.	ASV_744	Firmicutes	Lachnospiraceae	Clostridium XlVb uncl.	4.34475	0.0886837	0.0085559	0.0184424	6.97164e-06	0.000542393	-	-	-	-	-	-	-	-	-	-	-	-	-	-	-	-	-	-	-	-	-	-	-	-	-	-	-	-	-	-	-
241	Degree	F2	full time point	ASV_1347	Firmicutes	Lachnospiraceae	Coprococcus uncl.	3.43135	0.0238429	0.00638135	0.00508883	0.00030029	0.0198382	IBD	CD	-	-	-	-	-	-	-	CD	-	-	IBD	CD	-	-	-	-	-	-	-	-	-	-	-	-	-	-	-	-	-
242	Betweenness	F2	CD	ASV_651	Firmicutes	Lachnospiraceae	Coprococcus uncl.	4.49467	0.0573779	0.00819347	0.0109428	3.4839e-06	0.0003571	-	-	-	-	-	-	-	-	-	-	-	-	-	-	-	-	-	-	-	-	-	-	-	-	-	-	-	-	-	-	-
243	KNN-degree	F1	Contr.	ASV_353	Firmicutes	Lachnospiraceae	Dorea longicatena	3.44871	119.02	12.8316	30.7908	0.000281634	0.0347214	-	-	-	-	-	-	-	-	-	-	-	-	-	-	-	-	-	-	-	-	-	-	-	-	-	-	-	-	-	-	-
244	KNN-degree	F2	Contr.	ASV_490	Firmicutes	Lachnospiraceae	Dorea longicatena	3.89065	43.4411	9.80734	8.64478	4.9989e-05	0.00527384	-	-	-	-	-	-	-	-	-	-	-	-	-	-	-	-	-	-	-	-	-	-	-	-	-	-	-	-	-	-	-
245	KNN-degree	F1	full time point	ASV_1284	Firmicutes	Lachnospiraceae	Dorea uncl.	4.13918	27	7.17538	4.78951	1.74276e-05	0.00328509	-	-	-	-	-	-	-	-	-	-	-	-	-	-	-	-	-	-	-	-	-	-	-	-	-	-	-	Contr.	-	CD	UC
246	Betweenness	F2	Contr.	ASV_519	Firmicutes	Lachnospiraceae	Eisenbergiella uncl.	3.24427	0.0528482	0.00780528	0.0138839	0.000588767	0.0414099	-	-	-	-	-	-	-	-	-	-	-	-	-	-	-	-	-	-	-	-	-	-	-	-	-	-	Contr.	-	CD	-	SC
247	Betweenness	F1	Contr.	ASV_1003	Firmicutes	Lachnospiraceae	Lachnospiraceae uncl.	3.6512	0.0587214	0.00786268	0.0139293	0.000130509	0.011263	-	Contr.	-	-	-	-	-	-	-	Contr.	-	-	Contr.	Contr.	-	-	-	-	-	-	-	-	-	-	Contr.	Contr.	Contr.	-	UC	SC	-
248	Betweenness	F2	UC	ASV_1011	Firmicutes	Lachnospiraceae	Lachnospiraceae uncl.	4.11783	0.0502178	0.00663509	0.0105839	1.91231e-05	0.00194338	-	-	-	-	-	-	-	-	-	-	-	-	Contr.	-	-	-	-	-	-	-	-	-	-	-	-	-	-	-	-	-	-
249	Betweenness	F2	UC	ASV_10950	Firmicutes	Lachnospiraceae	Lachnospiraceae uncl.	4.04001	0.0514538	0.00675396	0.0110643	2.6724e-05	0.00217266	-	-	-	-	-	-	-	-	-	-	-	-	-	-	-	-	-	-	-	-	-	-	-	-	-	-	-	-	-	-	-
250	PageRank	BL	CD	ASV_116	Firmicutes	Lachnospiraceae	Lachnospiraceae uncl.	3.12829	0.00527255	0.00182275	0.00110277	0.000879144	0.048265	-	Contr.	-	-	-	-	-	-	-	Contr.	-	-	-	Contr.	-	UC	-	-	-	-	-	-	-	-	-	-	-	-	-	-	-
251	Degree	BL	CD	ASV_116	Firmicutes	Lachnospiraceae	Lachnospiraceae uncl.	3.88449	0.0291971	0.0073	0.00563705	5.12716e-05	0.00402116	-	Contr.	-	-	-	-	-	-	-	Contr.	-	-	-	Contr.	-	UC	-	-	-	-	-	-	-	-	-	-	-	-	-	-	-
252	Betweenness	BL	CD	ASV_116	Firmicutes	Lachnospiraceae	Lachnospiraceae uncl.	4.42285	0.0894261	0.00923807	0.0181304	4.87028e-06	0.000668446	-	Contr.	-	-	-	-	-	-	-	Contr.	-	-	-	Contr.	-	UC	-	-	-	-	-	-	-	-	-	-	-	-	-	-	-
253	Betweenness	F1	UC	ASV_116	Firmicutes	Lachnospiraceae	Lachnospiraceae uncl.	3.76374	0.0453455	0.00698393	0.0101924	8.3696e-05	0.00583589	-	Contr.	-	-	-	-	-	-	-	Contr.	-	-	-	Contr.	-	UC	-	-	-	-	-	-	-	-	-	-	-	-	-	-	-
254	KNN-degree	F1	full time point	ASV_123	Firmicutes	Lachnospiraceae	Lachnospiraceae uncl.	3.88009	25.4675	7.12343	4.72774	5.22083e-05	0.00656084	-	Contr.	-	UC	Contr.	Contr.	-	-	-	Contr.	-	-	Contr.	Contr.	-	UC	Contr.	-	Contr.	-	-	-	-	-	Contr.	Contr.	Contr.	-	-	-	-
255	Betweenness	F1	full time point	ASV_123	Firmicutes	Lachnospiraceae	Lachnospiraceae uncl.	4.98787	0.105482	0.00918844	0.0193056	3.05246e-07	5.7539e-05	-	Contr.	-	UC	Contr.	Contr.	-	-	-	Contr.	-	-	Contr.	Contr.	-	UC	Contr.	-	Contr.	-	-	-	-	-	Contr.	Contr.	Contr.	-	-	-	-
256	Betweenness	F2	UC	ASV_1469	Firmicutes	Lachnospiraceae	Lachnospiraceae uncl.	5.6838	0.0683277	0.00679309	0.0108263	6.58668e-09	1.07099e-06	-	Contr.	-	-	-	-	-	-	-	-	-	-	Contr.	Contr.	-	-	-	-	-	-	-	-	-	-	-	-	-	-	-	-	-
257	Betweenness	F2	full time point	ASV_1985	Firmicutes	Lachnospiraceae	Lachnospiraceae uncl.	4.23574	0.0973376	0.0104737	0.0205073	1.13899e-05	0.000916505	-	-	-	-	-	-	-	-	-	-	-	-	-	-	-	-	-	-	-	-	-	-	-	-	-	-	Contr.	-	CD	-	SC
258	PageRank	F1	UC	ASV_2258	Firmicutes	Lachnospiraceae	Lachnospiraceae uncl.	4.24784	0.00267777	0.0013044	0.000323309	1.0792e-05	0.00275915	Contr.	-	-	-	-	-	-	-	-	-	-	-	Contr.	Contr.	-	-	-	-	-	-	-	-	Contr.	CD	-	-	Contr.	Contr.	CD	CD	-
259	KNN-degree	BL	Contr.	ASV_2586	Firmicutes	Lachnospiraceae	Lachnospiraceae uncl.	3.08501	64.4334	10.5169	17.4769	0.00101773	0.0404624	-	-	-	-	-	-	-	-	-	-	-	-	-	-	-	-	-	-	-	-	-	-	-	-	-	-	-	-	-	-	-
260	Degree	F2	Contr.	ASV_2672	Firmicutes	Lachnospiraceae	Lachnospiraceae uncl.	3.48595	0.0201661	0.00685516	0.00381845	0.000245198	0.0231677	-	-	-	-	-	-	-	-	-	-	-	-	Contr.	-	-	-	-	-	-	-	-	-	-	-	-	-	-	-	-	-	-
261	Betweenness	F1	full time point	ASV_273	Firmicutes	Lachnospiraceae	Lachnospiraceae uncl.	3.11325	0.071473	0.00927781	0.0199776	0.000925206	0.0410356	-	Contr.	-	-	-	-	-	-	Contr.	-	-	-	-	-	-	-	Contr.	-	-	-	-	-	-	-	-	-	Contr.	Contr.	-	-	-
262	KNN-degree	F2	Contr.	ASV_275	Firmicutes	Lachnospiraceae	Lachnospiraceae uncl.	5.59937	57.148	9.83894	8.449	1.07565e-08	3.02616e-06	-	-	-	-	-	-	-	-	-	-	-	-	-	-	-	-	-	-	-	-	-	-	-	-	-	-	-	-	-	-	-
263	Betweenness	F1	full time point	ASV_280	Firmicutes	Lachnospiraceae	Lachnospiraceae uncl.	3.07474	0.0674818	0.00913057	0.0189776	0.00105343	0.0441272	Contr.	-	Contr.	-	-	-	-	-	-	-	-	-	Contr.	Contr.	Contr.	-	-	-	-	-	-	-	-	-	-	-	Contr.	-	CD	-	-
264	Betweenness	BL	UC	ASV_2858	Firmicutes	Lachnospiraceae	Lachnospiraceae uncl.	6.4396	0.126821	0.010019	0.0181382	5.98952e-11	1.40953e-08	-	-	-	-	-	-	-	-	-	-	-	-	-	-	-	-	-	-	-	-	-	-	-	-	-	-	-	-	-	-	-
265	PageRank	BL	UC	ASV_3004	Firmicutes	Lachnospiraceae	Lachnospiraceae uncl.	3.34927	0.00404723	0.00140239	0.000789678	0.000405128	0.0357526	-	Contr.	-	-	-	-	-	-	-	-	-	-	-	-	-	-	-	-	-	-	-	-	-	-	-	-	-	-	-	-	-
266	Degree	BL	Contr.	ASV_3004	Firmicutes	Lachnospiraceae	Lachnospiraceae uncl.	3.46072	0.020592	0.0047036	0.00459107	0.000269363	0.0174637	-	Contr.	-	-	-	-	-	-	-	-	-	-	-	-	-	-	-	-	-	-	-	-	-	-	-	-	-	-	-	-	-
267	PageRank	BL	Contr.	ASV_3004	Firmicutes	Lachnospiraceae	Lachnospiraceae uncl.	4.38941	0.00517556	0.00129151	0.000884869	5.68297e-06	0.000631622	-	Contr.	-	-	-	-	-	-	-	-	-	-	-	-	-	-	-	-	-	-	-	-	-	-	-	-	-	-	-	-	-
268	Degree	BL	full time point	ASV_3004	Firmicutes	Lachnospiraceae	Lachnospiraceae uncl.	3.21513	0.0286624	0.00666003	0.0068434	0.000651938	0.0410069	-	Contr.	-	-	-	-	-	-	-	-	-	-	-	-	-	-	-	-	-	-	-	-	-	-	-	-	-	-	-	-	-
269	PageRank	BL	full time point	ASV_3004	Firmicutes	Lachnospiraceae	Lachnospiraceae uncl.	3.24839	0.00502996	0.00158798	0.0010596	0.000580302	0.0304175	-	Contr.	-	-	-	-	-	-	-	-	-	-	-	-	-	-	-	-	-	-	-	-	-	-	-	-	-	-	-	-	-
270	PageRank	F1	full time point	ASV_3004	Firmicutes	Lachnospiraceae	Lachnospiraceae uncl.	3.33216	0.00415024	0.00133165	0.000845877	0.00043088	0.024991	-	Contr.	-	-	-	-	-	-	-	-	-	-	-	-	-	-	-	-	-	-	-	-	-	-	-	-	-	-	-	-	-
271	Betweenness	F2	UC	ASV_3004	Firmicutes	Lachnospiraceae	Lachnospiraceae uncl.	5.30535	0.0623994	0.00665356	0.0105075	5.62286e-08	7.61898e-06	-	Contr.	-	-	-	-	-	-	-	-	-	-	-	-	-	-	-	-	-	-	-	-	-	-	-	-	-	-	-	-	-
272	Betweenness	F1	UC	ASV_3009	Firmicutes	Lachnospiraceae	Lachnospiraceae uncl.	3.54025	0.0436526	0.00710383	0.0103238	0.000199874	0.0109502	-	-	-	-	-	-	-	-	-	-	-	-	-	-	-	-	-	-	-	-	-	-	-	-	-	-	-	-	-	-	-
273	Betweenness	F1	full time point	ASV_3009	Firmicutes	Lachnospiraceae	Lachnospiraceae uncl.	3.15217	0.0695339	0.00938947	0.0190803	0.000810316	0.0407319	-	-	-	-	-	-	-	-	-	-	-	-	-	-	-	-	-	-	-	-	-	-	-	-	-	-	-	-	-	-	-
274	Betweenness	F2	CD	ASV_35	Firmicutes	Lachnospiraceae	Lachnospiraceae uncl.	3.29539	0.0442423	0.00816835	0.0109468	0.000491429	0.0251857	Contr.	Contr.	-	-	-	-	-	-	-	-	-	-	Contr.	Contr.	-	-	-	-	-	-	-	-	-	-	-	-	-	-	-	-	-
275	KNN-degree	F2	UC	ASV_35	Firmicutes	Lachnospiraceae	Lachnospiraceae uncl.	3.56646	35.9351	17.9106	5.05388	0.000180921	0.0294178	Contr.	Contr.	-	-	-	-	-	-	-	-	-	-	Contr.	Contr.	-	-	-	-	-	-	-	-	-	-	-	-	-	-	-	-	-
276	Degree	F1	Contr.	ASV_352	Firmicutes	Lachnospiraceae	Lachnospiraceae uncl.	4.97826	0.0266821	0.00611589	0.00413121	3.20785e-07	9.22793e-05	IBD	CD	-	-	IBD	-	-	-	-	-	-	-	IBD	CD	UC	-	IBD	-	-	-	-	-	-	UC	-	-	-	-	-	-	-
277	Betweenness	F1	Contr.	ASV_352	Firmicutes	Lachnospiraceae	Lachnospiraceae uncl.	5.85977	0.0908618	0.00791996	0.0141544	2.31747e-09	6.6666e-07	IBD	CD	-	-	IBD	-	-	-	-	-	-	-	IBD	CD	UC	-	IBD	-	-	-	-	-	-	UC	-	-	-	-	-	-	-
278	Betweenness	F2	Contr.	ASV_352	Firmicutes	Lachnospiraceae	Lachnospiraceae uncl.	4.16126	0.0670803	0.00789385	0.0142232	1.58246e-05	0.00166949	IBD	CD	-	-	IBD	-	-	-	-	-	-	-	IBD	CD	UC	-	IBD	-	-	-	-	-	-	UC	-	-	-	-	-	-	-
279	Betweenness	F2	Contr.	ASV_381	Firmicutes	Lachnospiraceae	Lachnospiraceae uncl.	4.28829	0.0707574	0.00793803	0.014649	9.00251e-06	0.00108545	-	Contr.	-	-	-	-	-	-	-	Contr.	-	-	Contr.	Contr.	-	-	-	-	-	-	-	-	-	-	-	-	-	-	-	-	-
280	Betweenness	F2	UC	ASV_4335	Firmicutes	Lachnospiraceae	Lachnospiraceae uncl.	3.29031	0.0417049	0.00655866	0.0106817	0.000500386	0.0279541	-	-	-	-	-	-	-	-	-	-	-	-	-	-	-	-	-	-	-	-	-	-	-	-	-	-	-	-	-	-	-
281	KNN-degree	F1	Contr.	ASV_435	Firmicutes	Lachnospiraceae	Lachnospiraceae uncl.	6.20966	216.536	13.1304	32.7563	2.65498e-10	5.72813e-08	-	-	-	-	-	-	-	-	-	-	-	-	-	-	-	-	-	-	-	-	-	-	-	-	-	-	-	-	-	-	-
282	Betweenness	F1	CD	ASV_439	Firmicutes	Lachnospiraceae	Lachnospiraceae uncl.	3.24804	0.0493108	0.00838537	0.0126	0.00058101	0.029009	-	-	-	-	-	-	-	-	-	-	-	-	-	-	-	-	-	-	-	-	-	-	-	-	-	Contr.	-	-	UC	SC	-
283	KNN-degree	F2	Contr.	ASV_450	Firmicutes	Lachnospiraceae	Lachnospiraceae uncl.	3.73244	42.7922	9.8377	8.82921	9.48183e-05	0.00831645	-	-	-	-	-	-	-	-	-	-	-	-	-	-	-	-	-	-	-	-	-	-	-	-	-	-	-	-	-	-	-
284	KNN-degree	F2	UC	ASV_48	Firmicutes	Lachnospiraceae	Lachnospiraceae uncl.	4.03221	38.7973	17.9318	5.17471	2.76269e-05	0.0112303	-	Contr.	-	-	-	-	-	-	-	-	-	-	Contr.	Contr.	-	-	-	-	-	-	-	-	-	-	-	-	-	-	-	-	-
285	Betweenness	F1	CD	ASV_513	Firmicutes	Lachnospiraceae	Lachnospiraceae uncl.	7.95928	0.105602	0.00826713	0.0122291	8.65196e-16	6.04772e-13	-	Contr.	-	-	-	-	-	-	-	-	-	-	Contr.	Contr.	-	-	-	-	-	-	-	-	-	-	-	-	-	-	-	-	-
286	Betweenness	BL	UC	ASV_55	Firmicutes	Lachnospiraceae	Lachnospiraceae uncl.	3.58365	0.0733358	0.00961959	0.0177797	0.000169414	0.0092005	Contr.	Contr.	-	UC	Contr.	Contr.	-	-	Contr.	Contr.	-	-	Contr.	Contr.	-	UC	Contr.	-	-	-	-	-	-	-	-	-	-	-	-	-	-
287	Betweenness	BL	CD	ASV_55	Firmicutes	Lachnospiraceae	Lachnospiraceae uncl.	3.9139	0.0813395	0.00907389	0.0184638	4.54092e-05	0.00415495	Contr.	Contr.	-	UC	Contr.	Contr.	-	-	Contr.	Contr.	-	-	Contr.	Contr.	-	UC	Contr.	-	-	-	-	-	-	-	-	-	-	-	-	-	-
288	Degree	BL	CD	ASV_55	Firmicutes	Lachnospiraceae	Lachnospiraceae uncl.	3.92403	0.0291971	0.00725584	0.0055915	4.35393e-05	0.00398385	Contr.	Contr.	-	UC	Contr.	Contr.	-	-	Contr.	Contr.	-	-	Contr.	Contr.	-	UC	Contr.	-	-	-	-	-	-	-	-	-	-	-	-	-	-
289	PageRank	BL	CD	ASV_55	Firmicutes	Lachnospiraceae	Lachnospiraceae uncl.	4.72315	0.00703214	0.0018184	0.00110387	1.16107e-06	0.00063743	Contr.	Contr.	-	UC	Contr.	Contr.	-	-	Contr.	Contr.	-	-	Contr.	Contr.	-	UC	Contr.	-	-	-	-	-	-	-	-	-	-	-	-	-	-
290	Degree	BL	full time point	ASV_55	Firmicutes	Lachnospiraceae	Lachnospiraceae uncl.	3.63447	0.0318471	0.00677787	0.00689764	0.000139276	0.0122135	Contr.	Contr.	-	UC	Contr.	Contr.	-	-	Contr.	Contr.	-	-	Contr.	Contr.	-	UC	Contr.	-	-	-	-	-	-	-	-	-	-	-	-	-	-
291	PageRank	BL	full time point	ASV_55	Firmicutes	Lachnospiraceae	Lachnospiraceae uncl.	3.36884	0.00515148	0.00158876	0.00105755	0.000377426	0.0215819	Contr.	Contr.	-	UC	Contr.	Contr.	-	-	Contr.	Contr.	-	-	Contr.	Contr.	-	UC	Contr.	-	-	-	-	-	-	-	-	-	-	-	-	-	-
292	Betweenness	F1	full time point	ASV_55	Firmicutes	Lachnospiraceae	Lachnospiraceae uncl.	12.1906	0.254839	0.00916196	0.0201529	1.74344e-34	1.31455e-31	Contr.	Contr.	-	UC	Contr.	Contr.	-	-	Contr.	Contr.	-	-	Contr.	Contr.	-	UC	Contr.	-	-	-	-	-	-	-	-	-	-	-	-	-	-
293	Degree	F1	full time point	ASV_55	Firmicutes	Lachnospiraceae	Lachnospiraceae uncl.	5.40307	0.0371846	0.00667623	0.00564649	3.27555e-08	6.17442e-06	Contr.	Contr.	-	UC	Contr.	Contr.	-	-	Contr.	Contr.	-	-	Contr.	Contr.	-	UC	Contr.	-	-	-	-	-	-	-	-	-	-	-	-	-	-
294	PageRank	F1	full time point	ASV_55	Firmicutes	Lachnospiraceae	Lachnospiraceae uncl.	3.58546	0.00439327	0.0013315	0.000853941	0.000168243	0.0158569	Contr.	Contr.	-	UC	Contr.	Contr.	-	-	Contr.	Contr.	-	-	Contr.	Contr.	-	UC	Contr.	-	-	-	-	-	-	-	-	-	-	-	-	-	-
295	Betweenness	F2	full time point	ASV_55	Firmicutes	Lachnospiraceae	Lachnospiraceae uncl.	4.98101	0.115086	0.0107048	0.0209558	3.1627e-07	3.76361e-05	Contr.	Contr.	-	UC	Contr.	Contr.	-	-	Contr.	Contr.	-	-	Contr.	Contr.	-	UC	Contr.	-	-	-	-	-	-	-	-	-	-	-	-	-	-
296	Betweenness	BL	full time point	ASV_64	Firmicutes	Lachnospiraceae	Lachnospiraceae uncl.	5.075	0.105096	0.00637654	0.019452	1.93752e-07	2.03116e-05	Contr.	Contr.	-	-	Contr.	Contr.	-	-	-	-	-	-	Contr.	Contr.	Contr.	-	-	-	-	-	-	-	-	-	-	-	-	-	-	-	-
297	Degree	BL	full time point	ASV_64	Firmicutes	Lachnospiraceae	Lachnospiraceae uncl.	3.48639	0.0302548	0.00674634	0.00674292	0.000244796	0.0171086	Contr.	Contr.	-	-	Contr.	Contr.	-	-	-	-	-	-	Contr.	Contr.	Contr.	-	-	-	-	-	-	-	-	-	-	-	-	-	-	-	-
298	PageRank	F1	full time point	ASV_64	Firmicutes	Lachnospiraceae	Lachnospiraceae uncl.	3.96591	0.00467414	0.00132994	0.000843236	3.65581e-05	0.00459414	Contr.	Contr.	-	-	Contr.	Contr.	-	-	-	-	-	-	Contr.	Contr.	Contr.	-	-	-	-	-	-	-	-	-	-	-	-	-	-	-	-
299	Betweenness	F2	UC	ASV_64	Firmicutes	Lachnospiraceae	Lachnospiraceae uncl.	7.12046	0.0791822	0.00657372	0.0101972	5.37845e-13	1.09317e-10	Contr.	Contr.	-	-	Contr.	Contr.	-	-	-	-	-	-	Contr.	Contr.	Contr.	-	-	-	-	-	-	-	-	-	-	-	-	-	-	-	-
300	Betweenness	BL	CD	ASV_962	Firmicutes	Lachnospiraceae	Lachnospiraceae uncl.	3.99658	0.0846622	0.00939269	0.0188335	3.21327e-05	0.00352817	IBD	CD	-	-	-	-	-	-	-	-	-	-	IBD	CD	-	-	-	-	-	-	-	-	-	-	-	-	-	-	-	-	-
301	Betweenness	BL	UC	ASV_962	Firmicutes	Lachnospiraceae	Lachnospiraceae uncl.	7.73328	0.142618	0.00942713	0.017223	5.24059e-15	3.69985e-12	IBD	CD	-	-	-	-	-	-	-	-	-	-	IBD	CD	-	-	-	-	-	-	-	-	-	-	-	-	-	-	-	-	-
302	Betweenness	F2	Contr.	ASV_962	Firmicutes	Lachnospiraceae	Lachnospiraceae uncl.	6.98553	0.111864	0.00809438	0.014855	1.41887e-12	2.99381e-10	IBD	CD	-	-	-	-	-	-	-	-	-	-	IBD	CD	-	-	-	-	-	-	-	-	-	-	-	-	-	-	-	-	-
303	KNN-degree	F1	Contr.	ASV_191	Firmicutes	Lachnospiraceae	Roseburia hominis	4.70105	153.861	12.9227	29.9802	1.29414e-06	0.000223369	-	-	-	-	-	-	-	-	-	-	-	-	-	-	-	-	-	-	-	-	-	-	-	-	-	-	-	-	-	-	-
304	KNN-degree	F1	full time point	ASV_191	Firmicutes	Lachnospiraceae	Roseburia hominis	4.35782	27.8837	7.06645	4.77699	6.56812e-06	0.0017016	-	-	-	-	-	-	-	-	-	-	-	-	-	-	-	-	-	-	-	-	-	-	-	-	-	-	-	-	-	-	-
305	KNN-degree	F1	Contr.	ASV_1175	Firmicutes	Lachnospiraceae	Roseburia uncl.	27.8913	662.012	12.1707	23.2991	1.70274e-171	1.46947e-168	-	-	-	-	-	-	-	-	-	-	-	-	-	-	-	-	-	-	-	-	-	-	-	-	-	Contr.	-	-	UC	SC	SC
306	Betweenness	F1	Contr.	ASV_2218	Firmicutes	Lachnospiraceae	Roseburia uncl.	6.05639	0.0976715	0.00809132	0.014791	6.96033e-10	3.00338e-07	Contr.	Contr.	-	-	-	-	-	-	-	-	-	-	Contr.	Contr.	-	-	-	-	-	-	-	-	-	-	-	-	UC	-	UC	-	-
307	PageRank	BL	UC	ASV_361	Firmicutes	Lachnospiraceae	Roseburia uncl.	3.91624	0.00458546	0.00141831	0.000808725	4.49705e-05	0.00585283	IBD	CD	UC	-	IBD	CD	-	-	-	-	-	-	IBD	CD	UC	-	-	-	Contr.	CD	-	-	-	-	IBD	CD	UC	SC	-	-	-
308	Betweenness	F2	full time point	ASV_361	Firmicutes	Lachnospiraceae	Roseburia uncl.	5.14701	0.114605	0.0103286	0.0202596	1.32335e-07	1.88974e-05	IBD	CD	UC	-	IBD	CD	-	-	-	-	-	-	IBD	CD	UC	-	-	-	Contr.	CD	-	-	-	-	IBD	CD	UC	SC	-	-	-
309	Betweenness	F1	UC	ASV_172	Firmicutes	Lachnospiraceae	Ruminococcus2 uncl.	4.02444	0.0485947	0.00703382	0.0103271	2.85558e-05	0.00219023	-	-	-	-	-	-	-	-	-	-	-	-	-	-	-	-	-	-	-	-	-	-	-	-	-	-	-	-	-	-	-
310	KNN-degree	BL	UC	ASV_1860	Firmicutes	Lachnospiraceae	Ruminococcus2 uncl.	26.1593	2296.29	12.7552	87.2933	3.86013e-151	2.72525e-148	-	-	-	-	-	-	-	-	-	-	-	-	IBD	CD	UC	-	-	-	-	-	-	-	-	-	-	-	-	-	-	-	-
311	Betweenness	F2	UC	ASV_1953	Firmicutes	Lachnospiraceae	Ruminococcus2 uncl.	3.28179	0.0420207	0.00675629	0.0107455	0.000515758	0.0279541	-	-	-	-	-	-	-	-	-	-	-	-	-	-	-	-	-	-	-	-	-	-	-	-	-	-	-	-	-	-	-
312	PageRank	F2	UC	ASV_2297	Firmicutes	Lachnospiraceae	Ruminococcus2 uncl.	4.04811	0.00225038	0.00122521	0.000253247	2.5816e-05	0.00699615	-	-	-	-	-	-	-	-	-	-	-	-	-	-	-	-	-	-	Contr.	CD	-	-	-	-	-	-	-	-	-	-	-
313	Betweenness	F2	CD	ASV_6308	Firmicutes	Lachnospiraceae	Ruminococcus2 uncl.	5.47357	0.0688503	0.00812813	0.0110937	2.20531e-08	4.5209e-06	-	-	-	-	-	-	-	-	-	-	-	-	-	-	-	-	-	-	-	-	-	-	-	-	-	-	-	-	-	-	-
314	Betweenness	F1	Contr.	ASV_714	Firmicutes	Lactobacillaceae	Lactobacillus gasseri	3.80666	0.0636286	0.00800849	0.0146113	7.04276e-05	0.00675322	-	-	-	-	-	-	-	-	-	-	-	-	-	-	-	-	-	-	-	-	-	-	-	-	-	-	-	-	-	-	-
317	PageRank	F1	UC	ASV_2400	Firmicutes	Peptostreptococcaceae	Romboutsia uncl.	4.24875	0.00267291	0.00130089	0.000322923	1.07483e-05	0.00275915	-	-	-	-	-	-	-	-	-	-	-	-	-	-	-	-	-	-	-	-	-	-	-	-	-	-	-	-	-	-	-
323	Betweenness	BL	UC	ASV_1216	Firmicutes	Ruminococcaceae	Anaerotruncus uncl.	3.38318	0.066981	0.00932478	0.017042	0.000358254	0.0168618	IBD	-	-	-	-	-	-	-	-	-	-	-	IBD	-	UC	-	-	-	-	-	-	-	-	-	-	-	-	-	-	-	-
324	Betweenness	BL	UC	ASV_1548	Firmicutes	Ruminococcaceae	Anaerotruncus uncl.	4.78056	0.0931375	0.00956576	0.0174816	8.74021e-07	0.000123412	-	-	-	-	-	-	-	-	-	-	-	-	-	-	-	-	-	-	-	-	-	-	-	-	-	-	-	-	-	-	-
325	Betweenness	BL	Contr.	ASV_4892	Firmicutes	Ruminococcaceae	Anaerotruncus uncl.	4.78115	0.0976462	0.008695	0.0186046	8.71489e-07	0.000113003	-	-	-	-	-	-	-	-	-	-	-	-	Contr.	Contr.	-	-	-	-	-	-	-	-	-	-	-	-	-	-	-	-	-
326	PageRank	F2	CD	ASV_6116	Firmicutes	Ruminococcaceae	Anaerotruncus uncl.	4.08462	0.00346677	0.00162044	0.000452022	2.20745e-05	0.0135758	-	-	-	-	-	-	-	-	-	-	-	-	-	-	-	-	-	-	-	-	-	-	-	-	-	-	-	-	-	-	-
327	Betweenness	F2	UC	ASV_1026	Firmicutes	Ruminococcaceae	Butyricicoccus uncl.	3.82067	0.0467525	0.00668761	0.0104864	6.6546e-05	0.00450849	-	-	-	-	-	-	-	-	-	-	-	-	-	-	-	-	-	-	-	-	-	-	-	-	-	-	-	-	-	-	-
328	KNN-degree	F2	full time point	ASV_150	Firmicutes	Ruminococcaceae	Clostridium IV uncl.	3.89829	21	6.25908	3.78138	4.84381e-05	0.0132012	-	Contr.	-	-	-	-	-	-	-	-	-	-	Contr.	Contr.	-	-	Contr.	Contr.	-	-	-	-	-	-	-	-	-	-	-	-	-
329	Betweenness	BL	UC	ASV_2063	Firmicutes	Ruminococcaceae	Clostridium IV uncl.	4.13822	0.082882	0.00959683	0.0177093	1.75002e-05	0.00154439	-	-	-	-	-	-	-	-	-	-	-	-	-	-	-	-	-	-	-	-	-	-	-	-	-	-	-	-	-	-	-
330	KNN-degree	BL	Contr.	ASV_555	Firmicutes	Ruminococcaceae	Clostridium IV uncl.	6.6856	125.935	10.4682	17.271	1.1499e-11	2.23655e-09	-	-	-	-	-	-	-	-	-	-	-	-	-	Contr.	-	-	-	-	-	-	-	-	-	-	-	-	-	-	-	-	-
331	Betweenness	F1	full time point	ASV_6760	Firmicutes	Ruminococcaceae	Clostridium IV uncl.	4.64072	0.100799	0.00905965	0.0197683	1.73601e-06	0.000186993	-	-	-	-	-	-	-	-	-	-	-	-	-	-	-	-	-	-	-	-	-	-	-	-	-	-	-	-	-	-	-
332	Betweenness	BL	UC	ASV_1212	Firmicutes	Ruminococcaceae	Faecalibacterium uncl.	3.77779	0.0781713	0.00993705	0.018062	7.91142e-05	0.00558546	Contr.	Contr.	-	-	-	-	-	-	-	-	-	-	Contr.	Contr.	-	-	-	-	-	-	-	-	-	-	-	-	-	-	-	-	-
333	PageRank	F1	CD	ASV_1564	Firmicutes	Ruminococcaceae	Faecalibacterium uncl.	4.0589	0.00330422	0.00143245	0.00046115	2.46524e-05	0.00861601	-	-	-	-	-	-	-	-	-	-	-	-	-	-	-	-	-	-	-	-	-	-	-	-	-	-	-	-	-	-	-
334	KNN-degree	BL	Contr.	ASV_1565	Firmicutes	Ruminococcaceae	Faecalibacterium uncl.	7.99681	154.503	10.5555	18.0006	6.38435e-16	2.48351e-13	-	-	-	-	-	-	-	-	-	-	-	-	-	-	-	-	-	-	-	-	-	-	-	-	-	Contr.	-	-	-	SC	-
335	Betweenness	BL	Contr.	ASV_229	Firmicutes	Ruminococcaceae	Faecalibacterium uncl.	3.99658	0.0798505	0.00820104	0.0179277	3.21321e-05	0.00208323	Contr.	Contr.	-	-	-	-	-	-	-	-	-	-	Contr.	Contr.	-	-	-	-	-	-	-	-	-	-	-	-	-	-	-	-	-
336	Betweenness	BL	full time point	ASV_229	Firmicutes	Ruminococcaceae	Faecalibacterium uncl.	6.61691	0.133392	0.00646885	0.0191817	1.83395e-11	2.88389e-09	Contr.	Contr.	-	-	-	-	-	-	-	-	-	-	Contr.	Contr.	-	-	-	-	-	-	-	-	-	-	-	-	-	-	-	-	-
337	Betweenness	F1	CD	ASV_229	Firmicutes	Ruminococcaceae	Faecalibacterium uncl.	4.51197	0.0622027	0.00808162	0.011995	3.21141e-06	0.000561194	Contr.	Contr.	-	-	-	-	-	-	-	-	-	-	Contr.	Contr.	-	-	-	-	-	-	-	-	-	-	-	-	-	-	-	-	-
338	KNN-degree	F2	Contr.	ASV_235	Firmicutes	Ruminococcaceae	Faecalibacterium uncl.	10.2133	97.1828	9.90811	8.54524	8.64831e-25	3.64959e-22	-	-	-	-	-	-	-	-	-	-	-	-	-	-	-	-	-	-	-	-	-	-	-	-	-	-	-	-	-	-	-
339	KNN-degree	F2	Contr.	ASV_239	Firmicutes	Ruminococcaceae	Faecalibacterium uncl.	12.1576	116.007	9.83407	8.73307	2.61272e-34	2.20514e-31	-	-	-	-	-	-	-	-	-	-	-	-	-	-	-	-	-	-	-	-	-	-	-	-	-	-	-	-	-	-	-
340	Betweenness	F1	CD	ASV_456	Firmicutes	Ruminococcaceae	Faecalibacterium uncl.	3.60424	0.0538411	0.00845109	0.0125935	0.000156531	0.0109415	-	-	-	-	-	-	-	-	-	-	-	-	-	-	-	-	-	-	-	-	-	-	-	-	-	-	-	-	-	-	-
341	Betweenness	F1	CD	ASV_464	Firmicutes	Ruminococcaceae	Faecalibacterium uncl.	3.11784	0.0467949	0.00823461	0.0123676	0.00091091	0.0424484	-	-	-	-	-	-	-	-	-	-	-	-	-	-	-	-	-	-	-	-	-	-	-	-	-	-	-	-	-	-	-
342	Betweenness	BL	UC	ASV_703	Firmicutes	Ruminococcaceae	Faecalibacterium uncl.	4.71363	0.0932423	0.00970582	0.0177223	1.21671e-06	0.000143166	-	-	-	-	-	-	-	-	-	-	-	-	-	Contr.	-	-	-	-	-	-	-	-	-	-	-	-	-	-	-	-	-
344	Betweenness	F2	full time point	ASV_89	Firmicutes	Ruminococcaceae	Faecalibacterium uncl.	3.53246	0.077714	0.00993562	0.0191873	0.000205855	0.0104986	-	-	-	-	-	-	-	-	-	-	-	-	-	-	-	-	-	-	-	-	-	-	-	-	-	-	-	-	-	-	-
345	Betweenness	BL	Contr.	ASV_94	Firmicutes	Ruminococcaceae	Faecalibacterium uncl.	3.34884	0.0694848	0.00841757	0.0182353	0.000405753	0.0167462	-	Contr.	-	UC	-	-	-	-	-	-	-	-	-	Contr.	-	UC	-	-	-	-	-	-	-	-	-	-	-	-	-	-	-
346	Degree	BL	CD	ASV_94	Firmicutes	Ruminococcaceae	Faecalibacterium uncl.	4.20481	0.0310219	0.00735712	0.00562803	1.30652e-05	0.00143456	-	Contr.	-	UC	-	-	-	-	-	-	-	-	-	Contr.	-	UC	-	-	-	-	-	-	-	-	-	-	-	-	-	-	-
347	Betweenness	BL	CD	ASV_94	Firmicutes	Ruminococcaceae	Faecalibacterium uncl.	8.18926	0.166068	0.00950631	0.019118	1.31416e-16	3.60737e-14	-	Contr.	-	UC	-	-	-	-	-	-	-	-	-	Contr.	-	UC	-	-	-	-	-	-	-	-	-	-	-	-	-	-	-
348	Betweenness	BL	full time point	ASV_94	Firmicutes	Ruminococcaceae	Faecalibacterium uncl.	4.73532	0.0990563	0.00631189	0.0195857	1.09353e-06	7.64259e-05	-	Contr.	-	UC	-	-	-	-	-	-	-	-	-	Contr.	-	UC	-	-	-	-	-	-	-	-	-	-	-	-	-	-	-
349	KNN-degree	F2	UC	ASV_94	Firmicutes	Ruminococcaceae	Faecalibacterium uncl.	4.59737	41.4226	17.8707	5.12291	2.13925e-06	0.00173921	-	Contr.	-	UC	-	-	-	-	-	-	-	-	-	Contr.	-	UC	-	-	-	-	-	-	-	-	-	-	-	-	-	-	-
350	Betweenness	F2	UC	ASV_94	Firmicutes	Ruminococcaceae	Faecalibacterium uncl.	7.8629	0.0894657	0.00663225	0.0105347	1.87667e-15	1.52574e-12	-	Contr.	-	UC	-	-	-	-	-	-	-	-	-	Contr.	-	UC	-	-	-	-	-	-	-	-	-	-	-	-	-	-	-
351	Betweenness	BL	Contr.	ASV_93	Firmicutes	Ruminococcaceae	Flavonifractor plautii	3.40599	0.0699558	0.00837963	0.0180788	0.000329627	0.0155765	-	-	-	-	-	-	-	-	-	-	-	-	IBD	-	-	-	IBD	-	-	-	IBD	-	UC	-	-	-	-	-	-	-	-
352	PageRank	BL	Contr.	ASV_93	Firmicutes	Ruminococcaceae	Flavonifractor plautii	6.53202	0.00696808	0.00128875	0.000869459	3.24437e-11	8.41373e-09	-	-	-	-	-	-	-	-	-	-	-	-	IBD	-	-	-	IBD	-	-	-	IBD	-	UC	-	-	-	-	-	-	-	-
353	Degree	BL	Contr.	ASV_93	Firmicutes	Ruminococcaceae	Flavonifractor plautii	8.63815	0.042471	0.00472188	0.00437005	2.85653e-18	2.22238e-15	-	-	-	-	-	-	-	-	-	-	-	-	IBD	-	-	-	IBD	-	-	-	IBD	-	UC	-	-	-	-	-	-	-	-
354	Degree	BL	full time point	ASV_93	Firmicutes	Ruminococcaceae	Flavonifractor plautii	4.32319	0.0366242	0.00671752	0.00691774	7.68956e-06	0.000806122	-	-	-	-	-	-	-	-	-	-	-	-	IBD	-	-	-	IBD	-	-	-	IBD	-	UC	-	-	-	-	-	-	-	-
355	PageRank	BL	full time point	ASV_93	Firmicutes	Ruminococcaceae	Flavonifractor plautii	3.58071	0.00543544	0.00160237	0.00107048	0.000171331	0.0119742	-	-	-	-	-	-	-	-	-	-	-	-	IBD	-	-	-	IBD	-	-	-	IBD	-	UC	-	-	-	-	-	-	-	-
356	PageRank	F1	Contr.	ASV_93	Firmicutes	Ruminococcaceae	Flavonifractor plautii	6.49038	0.00589674	0.00116629	0.000728841	4.28111e-11	1.8473e-08	-	-	-	-	-	-	-	-	-	-	-	-	IBD	-	-	-	IBD	-	-	-	IBD	-	UC	-	-	-	-	-	-	-	-
357	Degree	F1	Contr.	ASV_93	Firmicutes	Ruminococcaceae	Flavonifractor plautii	7.13302	0.0359629	0.00618852	0.00417416	4.9095e-13	4.2369e-10	-	-	-	-	-	-	-	-	-	-	-	-	IBD	-	-	-	IBD	-	-	-	IBD	-	UC	-	-	-	-	-	-	-	-
358	Betweenness	F1	full time point	ASV_93	Firmicutes	Ruminococcaceae	Flavonifractor plautii	5.60493	0.11902	0.00924703	0.0195851	1.04168e-08	2.61808e-06	-	-	-	-	-	-	-	-	-	-	-	-	IBD	-	-	-	IBD	-	-	-	IBD	-	UC	-	-	-	-	-	-	-	-
359	Degree	F1	full time point	ASV_93	Firmicutes	Ruminococcaceae	Flavonifractor plautii	5.20224	0.0358566	0.00669734	0.00560513	9.84527e-08	1.48467e-05	-	-	-	-	-	-	-	-	-	-	-	-	IBD	-	-	-	IBD	-	-	-	IBD	-	UC	-	-	-	-	-	-	-	-
360	PageRank	F1	full time point	ASV_93	Firmicutes	Ruminococcaceae	Flavonifractor plautii	4.22898	0.00496106	0.00133113	0.000858345	1.17374e-05	0.00238321	-	-	-	-	-	-	-	-	-	-	-	-	IBD	-	-	-	IBD	-	-	-	IBD	-	UC	-	-	-	-	-	-	-	-
361	PageRank	F2	Contr.	ASV_93	Firmicutes	Ruminococcaceae	Flavonifractor plautii	4.73927	0.00429019	0.00119557	0.000652973	1.07246e-06	0.000376305	-	-	-	-	-	-	-	-	-	-	-	-	IBD	-	-	-	IBD	-	-	-	IBD	-	UC	-	-	-	-	-	-	-	-
362	Degree	F2	Contr.	ASV_93	Firmicutes	Ruminococcaceae	Flavonifractor plautii	5.55823	0.0284698	0.00685943	0.00388798	1.3626e-08	1.15003e-05	-	-	-	-	-	-	-	-	-	-	-	-	IBD	-	-	-	IBD	-	-	-	IBD	-	UC	-	-	-	-	-	-	-	-
363	Degree	F2	full time point	ASV_93	Firmicutes	Ruminococcaceae	Flavonifractor plautii	5.34786	0.0336606	0.00638317	0.00510062	4.44997e-08	1.58864e-05	-	-	-	-	-	-	-	-	-	-	-	-	IBD	-	-	-	IBD	-	-	-	IBD	-	UC	-	-	-	-	-	-	-	-
364	PageRank	F2	full time point	ASV_93	Firmicutes	Ruminococcaceae	Flavonifractor plautii	3.80237	0.00477926	0.00140314	0.0008879	7.16601e-05	0.00730933	-	-	-	-	-	-	-	-	-	-	-	-	IBD	-	-	-	IBD	-	-	-	IBD	-	UC	-	-	-	-	-	-	-	-
365	Betweenness	BL	Contr.	ASV_687	Firmicutes	Ruminococcaceae	Flavonifractor uncl.	3.34665	0.0703704	0.00852244	0.0184806	0.000408968	0.0167462	-	-	-	-	-	-	-	-	-	-	-	-	-	Contr.	-	-	-	-	-	-	-	-	-	-	-	-	-	-	-	-	-
366	Betweenness	BL	Contr.	ASV_721	Firmicutes	Ruminococcaceae	Intestinimonas butyriciproducens	3.49201	0.0689375	0.00817457	0.0174005	0.000239696	0.0124322	-	-	-	-	-	-	-	-	-	-	-	-	-	-	-	-	-	-	-	-	-	-	-	-	-	-	-	Contr.	-	CD	UC
367	Betweenness	F2	CD	ASV_721	Firmicutes	Ruminococcaceae	Intestinimonas butyriciproducens	4.741	0.0606458	0.00819223	0.0110638	1.06334e-06	0.000163489	-	-	-	-	-	-	-	-	-	-	-	-	-	-	-	-	-	-	-	-	-	-	-	-	-	-	-	Contr.	-	CD	UC
368	Betweenness	F1	Contr.	ASV_5799	Firmicutes	Ruminococcaceae	Intestinimonas uncl.	4.53187	0.0746502	0.00803393	0.0146995	2.92325e-06	0.00042046	-	-	-	-	-	-	-	-	-	-	-	-	-	-	-	-	-	-	-	-	-	-	-	-	-	-	-	-	CD	CD	-
369	Betweenness	F1	CD	ASV_1118	Firmicutes	Ruminococcaceae	Oscillibacter uncl.	3.28583	0.0502604	0.00844494	0.012726	0.000508406	0.0273366	-	-	-	-	-	-	-	-	-	-	-	-	Contr.	Contr.	-	-	-	-	-	-	-	-	-	-	-	-	-	-	-	-	-
370	Betweenness	BL	UC	ASV_1157	Firmicutes	Ruminococcaceae	Oscillibacter uncl.	3.39712	0.0698662	0.00951397	0.0177657	0.000340499	0.0168618	-	-	-	-	-	-	-	-	-	-	-	-	Contr.	-	Contr.	-	-	-	-	-	-	-	-	-	-	-	-	-	-	-	-
371	Betweenness	BL	Contr.	ASV_126	Firmicutes	Ruminococcaceae	Oscillibacter uncl.	3.58664	0.0738865	0.00852392	0.0182239	0.000167483	0.00930726	Contr.	Contr.	-	-	-	Contr.	-	-	-	-	-	-	Contr.	Contr.	-	-	-	-	-	-	-	-	-	-	-	-	-	-	-	-	-
372	Betweenness	F1	full time point	ASV_126	Firmicutes	Ruminococcaceae	Oscillibacter uncl.	3.50498	0.0771665	0.00916131	0.0194024	0.000228321	0.0143462	Contr.	Contr.	-	-	-	Contr.	-	-	-	-	-	-	Contr.	Contr.	-	-	-	-	-	-	-	-	-	-	-	-	-	-	-	-	-
373	Betweenness	F2	full time point	ASV_126	Firmicutes	Ruminococcaceae	Oscillibacter uncl.	6.21572	0.133279	0.0101526	0.0198089	2.55442e-10	4.55963e-08	Contr.	Contr.	-	-	-	Contr.	-	-	-	-	-	-	Contr.	Contr.	-	-	-	-	-	-	-	-	-	-	-	-	-	-	-	-	-
374	Degree	F2	full time point	ASV_126	Firmicutes	Ruminococcaceae	Oscillibacter uncl.	3.76493	0.0252454	0.00637756	0.00501148	8.3297e-05	0.00660823	Contr.	Contr.	-	-	-	Contr.	-	-	-	-	-	-	Contr.	Contr.	-	-	-	-	-	-	-	-	-	-	-	-	-	-	-	-	-
375	PageRank	BL	CD	ASV_138	Firmicutes	Ruminococcaceae	Oscillibacter uncl.	3.71556	0.00590862	0.00182624	0.00109873	0.000101378	0.0111313	Contr.	Contr.	-	-	-	-	-	-	-	-	-	-	Contr.	Contr.	-	-	-	-	-	-	-	-	-	-	-	-	-	-	-	-	-
376	Degree	BL	Contr.	ASV_138	Firmicutes	Ruminococcaceae	Oscillibacter uncl.	3.90399	0.021879	0.00468739	0.00440361	4.73104e-05	0.00460094	Contr.	Contr.	-	-	-	-	-	-	-	-	-	-	Contr.	Contr.	-	-	-	-	-	-	-	-	-	-	-	-	-	-	-	-	-
377	Degree	BL	UC	ASV_138	Firmicutes	Ruminococcaceae	Oscillibacter uncl.	4.07306	0.0241135	0.00613206	0.00441472	2.31994e-05	0.00327575	Contr.	Contr.	-	-	-	-	-	-	-	-	-	-	Contr.	Contr.	-	-	-	-	-	-	-	-	-	-	-	-	-	-	-	-	-
378	Degree	BL	CD	ASV_138	Firmicutes	Ruminococcaceae	Oscillibacter uncl.	4.21717	0.0310219	0.00734325	0.00561483	1.23696e-05	0.00143456	Contr.	Contr.	-	-	-	-	-	-	-	-	-	-	Contr.	Contr.	-	-	-	-	-	-	-	-	-	-	-	-	-	-	-	-	-
379	PageRank	BL	Contr.	ASV_138	Firmicutes	Ruminococcaceae	Oscillibacter uncl.	4.61849	0.00525996	0.00127506	0.000862815	1.93275e-06	0.000250614	Contr.	Contr.	-	-	-	-	-	-	-	-	-	-	Contr.	Contr.	-	-	-	-	-	-	-	-	-	-	-	-	-	-	-	-	-
380	Degree	BL	full time point	ASV_138	Firmicutes	Ruminococcaceae	Oscillibacter uncl.	4.97111	0.0398089	0.00660717	0.00667894	3.3285e-07	4.18725e-05	Contr.	Contr.	-	-	-	-	-	-	-	-	-	-	Contr.	Contr.	-	-	-	-	-	-	-	-	-	-	-	-	-	-	-	-	-
381	PageRank	BL	full time point	ASV_138	Firmicutes	Ruminococcaceae	Oscillibacter uncl.	5.55732	0.00734774	0.0015732	0.00103909	1.36973e-08	4.30034e-06	Contr.	Contr.	-	-	-	-	-	-	-	-	-	-	Contr.	Contr.	-	-	-	-	-	-	-	-	-	-	-	-	-	-	-	-	-
382	Betweenness	F1	UC	ASV_138	Firmicutes	Ruminococcaceae	Oscillibacter uncl.	5.05347	0.0604959	0.0072295	0.0105406	2.16922e-07	4.3744e-05	Contr.	Contr.	-	-	-	-	-	-	-	-	-	-	Contr.	Contr.	-	-	-	-	-	-	-	-	-	-	-	-	-	-	-	-	-
383	Degree	F1	full time point	ASV_138	Firmicutes	Ruminococcaceae	Oscillibacter uncl.	3.93046	0.0292165	0.00663201	0.00574601	4.23919e-05	0.00456621	Contr.	Contr.	-	-	-	-	-	-	-	-	-	-	Contr.	Contr.	-	-	-	-	-	-	-	-	-	-	-	-	-	-	-	-	-
384	PageRank	F1	full time point	ASV_138	Firmicutes	Ruminococcaceae	Oscillibacter uncl.	4.09628	0.00492863	0.00134181	0.000875628	2.09918e-05	0.00316557	Contr.	Contr.	-	-	-	-	-	-	-	-	-	-	Contr.	Contr.	-	-	-	-	-	-	-	-	-	-	-	-	-	-	-	-	-
385	Betweenness	F2	Contr.	ASV_138	Firmicutes	Ruminococcaceae	Oscillibacter uncl.	3.56952	0.0631835	0.00813883	0.0154208	0.000178821	0.0137204	Contr.	Contr.	-	-	-	-	-	-	-	-	-	-	Contr.	Contr.	-	-	-	-	-	-	-	-	-	-	-	-	-	-	-	-	-
386	Betweenness	F2	full time point	ASV_138	Firmicutes	Ruminococcaceae	Oscillibacter uncl.	4.23255	0.0979128	0.0104453	0.0206654	1.15526e-05	0.000916505	Contr.	Contr.	-	-	-	-	-	-	-	-	-	-	Contr.	Contr.	-	-	-	-	-	-	-	-	-	-	-	-	-	-	-	-	-
387	Degree	F2	full time point	ASV_138	Firmicutes	Ruminococcaceae	Oscillibacter uncl.	3.42657	0.0238429	0.00637097	0.00509897	0.000305631	0.0198382	Contr.	Contr.	-	-	-	-	-	-	-	-	-	-	Contr.	Contr.	-	-	-	-	-	-	-	-	-	-	-	-	-	-	-	-	-
388	Betweenness	BL	CD	ASV_157	Firmicutes	Ruminococcaceae	Oscillibacter uncl.	3.50019	0.0725724	0.00915376	0.0181186	0.000232462	0.0182317	Contr.	Contr.	-	-	Contr.	Contr.	-	-	-	-	-	-	Contr.	Contr.	Contr.	-	-	-	-	-	-	-	-	-	-	-	-	-	-	-	-
389	Degree	BL	UC	ASV_157	Firmicutes	Ruminococcaceae	Oscillibacter uncl.	3.72778	0.022695	0.0061983	0.00442535	9.6588e-05	0.00974159	Contr.	Contr.	-	-	Contr.	Contr.	-	-	-	-	-	-	Contr.	Contr.	Contr.	-	-	-	-	-	-	-	-	-	-	-	-	-	-	-	-
390	PageRank	BL	UC	ASV_157	Firmicutes	Ruminococcaceae	Oscillibacter uncl.	3.89185	0.00455934	0.00141338	0.000808347	4.97407e-05	0.00585283	Contr.	Contr.	-	-	Contr.	Contr.	-	-	-	-	-	-	Contr.	Contr.	Contr.	-	-	-	-	-	-	-	-	-	-	-	-	-	-	-	-
391	KNN-degree	F1	full time point	ASV_157	Firmicutes	Ruminococcaceae	Oscillibacter uncl.	3.56745	23.9925	7.11919	4.72981	0.000180239	0.0194143	Contr.	Contr.	-	-	Contr.	Contr.	-	-	-	-	-	-	Contr.	Contr.	Contr.	-	-	-	-	-	-	-	-	-	-	-	-	-	-	-	-
392	Betweenness	F1	full time point	ASV_157	Firmicutes	Ruminococcaceae	Oscillibacter uncl.	4.73306	0.105246	0.00947011	0.0202354	1.10578e-06	0.00013896	Contr.	Contr.	-	-	Contr.	Contr.	-	-	-	-	-	-	Contr.	Contr.	Contr.	-	-	-	-	-	-	-	-	-	-	-	-	-	-	-	-
393	PageRank	F1	full time point	ASV_209	Firmicutes	Ruminococcaceae	Oscillibacter uncl.	3.49879	0.00428256	0.00132125	0.00084638	0.000233683	0.0195775	-	Contr.	-	-	-	-	-	-	Contr.	-	-	-	Contr.	Contr.	-	-	Contr.	Contr.	Contr.	CD	Contr.	-	Contr.	-	-	-	Contr.	-	CD	-	SC
394	Betweenness	F2	UC	ASV_221	Firmicutes	Ruminococcaceae	Oscillibacter uncl.	7.49375	0.0835768	0.00656846	0.0102763	3.34677e-14	9.06974e-12	-	-	-	-	-	-	-	-	-	-	-	-	-	-	-	-	Contr.	Contr.	-	UC	-	-	-	-	Contr.	Contr.	-	-	UC	SC	-
395	KNN-degree	F2	full time point	ASV_221	Firmicutes	Ruminococcaceae	Oscillibacter uncl.	3.86534	21	6.25826	3.81383	5.54674e-05	0.0132012	-	-	-	-	-	-	-	-	-	-	-	-	-	-	-	-	Contr.	Contr.	-	UC	-	-	-	-	Contr.	Contr.	-	-	UC	SC	-
396	Betweenness	F2	Contr.	ASV_276	Firmicutes	Ruminococcaceae	Oscillibacter uncl.	4.51126	0.0711547	0.00767116	0.0140722	3.22213e-06	0.000453246	-	-	-	-	-	-	-	-	Contr.	-	Contr.	CD	Contr.	Contr.	Contr.	-	Contr.	Contr.	Contr.	CD	Contr.	Contr.	Contr.	UC	-	Contr.	-	Contr.	UC	-	UC
397	Betweenness	F1	full time point	ASV_313	Firmicutes	Ruminococcaceae	Oscillibacter uncl.	3.68311	0.08683	0.00943733	0.0210128	0.000115201	0.00789649	-	-	-	-	-	-	-	-	-	-	-	-	Contr.	Contr.	-	-	-	-	-	-	-	-	-	-	-	-	-	-	-	-	-
398	PageRank	BL	Contr.	ASV_403	Firmicutes	Ruminococcaceae	Oscillibacter uncl.	4.18791	0.00486599	0.00128011	0.000856245	1.40767e-05	0.00136896	-	Contr.	-	-	-	-	-	-	-	-	-	-	Contr.	Contr.	-	-	-	-	-	-	-	-	-	-	-	-	-	-	-	-	-
399	PageRank	BL	full time point	ASV_403	Firmicutes	Ruminococcaceae	Oscillibacter uncl.	3.79986	0.00557605	0.00158875	0.00104933	7.23883e-05	0.00569153	-	Contr.	-	-	-	-	-	-	-	-	-	-	Contr.	Contr.	-	-	-	-	-	-	-	-	-	-	-	-	-	-	-	-	-
400	PageRank	F1	Contr.	ASV_403	Firmicutes	Ruminococcaceae	Oscillibacter uncl.	3.56195	0.00372592	0.00115069	0.000722984	0.000184052	0.022691	-	Contr.	-	-	-	-	-	-	-	-	-	-	Contr.	Contr.	-	-	-	-	-	-	-	-	-	-	-	-	-	-	-	-	-
401	PageRank	F1	full time point	ASV_403	Firmicutes	Ruminococcaceae	Oscillibacter uncl.	3.41598	0.00434755	0.00133442	0.000882068	0.000317764	0.0220987	-	Contr.	-	-	-	-	-	-	-	-	-	-	Contr.	Contr.	-	-	-	-	-	-	-	-	-	-	-	-	-	-	-	-	-
402	Betweenness	F1	UC	ASV_479	Firmicutes	Ruminococcaceae	Oscillibacter uncl.	4.45955	0.0535402	0.00710983	0.0104114	4.10655e-06	0.000349969	-	Contr.	-	-	Contr.	-	-	-	-	-	-	-	Contr.	Contr.	-	-	-	-	-	-	-	-	-	-	-	-	-	-	-	-	-
403	PageRank	BL	Contr.	ASV_581	Firmicutes	Ruminococcaceae	Oscillibacter uncl.	3.20034	0.0041332	0.00129362	0.000887272	0.000686324	0.0485418	-	-	-	-	Contr.	-	-	-	-	Contr.	-	-	Contr.	Contr.	Contr.	-	-	-	-	-	-	-	-	-	-	-	-	-	-	-	-
404	Betweenness	F1	UC	ASV_958	Firmicutes	Ruminococcaceae	Oscillibacter uncl.	4.89787	0.0578201	0.00705296	0.0103651	4.84401e-07	6.19226e-05	Contr.	Contr.	-	-	-	-	-	-	-	-	-	-	Contr.	Contr.	-	-	-	-	-	-	-	-	-	-	-	-	-	-	-	-	-
405	Betweenness	BL	Contr.	ASV_418	Firmicutes	Ruminococcaceae	Pseudoflavonifractor uncl.	5.48408	0.107571	0.00837562	0.0180878	2.07815e-08	4.04199e-06	-	-	-	-	-	-	-	-	-	-	-	-	-	-	-	-	-	-	-	-	-	-	-	-	IBD	CD	UC	SC	-	CD	-
406	Betweenness	F1	full time point	ASV_773	Firmicutes	Ruminococcaceae	Pseudoflavonifractor uncl.	3.86034	0.0838561	0.00913573	0.0193559	5.66151e-05	0.00426877	-	-	-	-	-	-	-	-	-	-	-	-	-	-	-	-	-	-	-	-	-	CD	UC	-	-	-	-	-	-	-	-
407	Betweenness	BL	CD	ASV_106	Firmicutes	Ruminococcaceae	Ruminococcaceae uncl.	3.14244	0.0677951	0.00948358	0.0185562	0.000837739	0.0418108	-	-	-	-	-	-	-	CD	-	-	-	-	-	-	Contr.	CD	-	-	-	-	-	-	-	-	-	-	-	-	-	-	-
408	PageRank	BL	Contr.	ASV_106	Firmicutes	Ruminococcaceae	Ruminococcaceae uncl.	3.22351	0.00408978	0.00128658	0.000869611	0.000633148	0.0485418	-	-	-	-	-	-	-	CD	-	-	-	-	-	-	Contr.	CD	-	-	-	-	-	-	-	-	-	-	-	-	-	-	-
409	Degree	BL	Contr.	ASV_106	Firmicutes	Ruminococcaceae	Ruminococcaceae uncl.	4.56486	0.024453	0.00463565	0.00434129	2.49915e-06	0.00035059	-	-	-	-	-	-	-	CD	-	-	-	-	-	-	Contr.	CD	-	-	-	-	-	-	-	-	-	-	-	-	-	-	-
410	Betweenness	BL	Contr.	ASV_106	Firmicutes	Ruminococcaceae	Ruminococcaceae uncl.	8.85601	0.166514	0.00825019	0.0178708	4.14641e-19	3.22591e-16	-	-	-	-	-	-	-	CD	-	-	-	-	-	-	Contr.	CD	-	-	-	-	-	-	-	-	-	-	-	-	-	-	-
411	PageRank	F1	Contr.	ASV_106	Firmicutes	Ruminococcaceae	Ruminococcaceae uncl.	3.79868	0.00400199	0.0011651	0.000746808	7.27331e-05	0.0156922	-	-	-	-	-	-	-	CD	-	-	-	-	-	-	Contr.	CD	-	-	-	-	-	-	-	-	-	-	-	-	-	-	-
412	Degree	F1	Contr.	ASV_106	Firmicutes	Ruminococcaceae	Ruminococcaceae uncl.	4.88971	0.0266821	0.0061913	0.0041906	5.04919e-07	0.000108936	-	-	-	-	-	-	-	CD	-	-	-	-	-	-	Contr.	CD	-	-	-	-	-	-	-	-	-	-	-	-	-	-	-
413	Betweenness	F1	UC	ASV_106	Firmicutes	Ruminococcaceae	Ruminococcaceae uncl.	5.14094	0.0607724	0.00714876	0.0104307	1.36685e-07	4.3744e-05	-	-	-	-	-	-	-	CD	-	-	-	-	-	-	Contr.	CD	-	-	-	-	-	-	-	-	-	-	-	-	-	-	-
414	PageRank	F1	full time point	ASV_106	Firmicutes	Ruminococcaceae	Ruminococcaceae uncl.	3.33533	0.00415149	0.00133453	0.000844584	0.000425996	0.024991	-	-	-	-	-	-	-	CD	-	-	-	-	-	-	Contr.	CD	-	-	-	-	-	-	-	-	-	-	-	-	-	-	-
415	Betweenness	BL	Contr.	ASV_1076	Firmicutes	Ruminococcaceae	Ruminococcaceae uncl.	3.13531	0.064705	0.00838812	0.0179621	0.000858362	0.0333903	-	-	-	-	-	-	-	-	-	-	-	-	-	-	-	-	-	-	-	-	-	-	-	-	-	-	-	-	-	-	-
416	KNN-degree	BL	Contr.	ASV_1205	Firmicutes	Ruminococcaceae	Ruminococcaceae uncl.	3.11321	67.0186	10.7738	18.0665	0.000925308	0.0399939	-	-	-	-	-	-	-	-	-	-	-	-	-	-	-	-	-	-	-	-	-	-	-	-	-	-	-	-	-	-	-
417	Betweenness	F1	full time point	ASV_1229	Firmicutes	Ruminococcaceae	Ruminococcaceae uncl.	4.73688	0.102752	0.00916714	0.0197567	1.08515e-06	0.00013896	Contr.	Contr.	-	-	-	-	-	-	-	-	-	-	Contr.	Contr.	-	-	-	-	-	-	-	-	-	-	-	-	-	-	-	-	-
418	Betweenness	BL	UC	ASV_1245	Firmicutes	Ruminococcaceae	Ruminococcaceae uncl.	3.63092	0.0745688	0.00976554	0.0178476	0.000141207	0.00830765	-	Contr.	-	-	-	-	-	-	-	-	-	-	-	Contr.	-	UC	-	-	-	-	-	-	-	-	-	-	-	Contr.	-	CD	UC
419	KNN-degree	BL	Contr.	ASV_154	Firmicutes	Ruminococcaceae	Ruminococcaceae uncl.	5.13845	104.505	10.7372	18.2482	1.38504e-07	1.07756e-05	-	-	-	-	-	-	-	-	-	Contr.	-	-	-	-	-	-	Contr.	Contr.	-	UC	-	-	-	-	-	-	-	-	-	-	-
420	KNN-degree	BL	CD	ASV_1597	Firmicutes	Ruminococcaceae	Ruminococcaceae uncl.	4.28463	183.297	11.5479	40.085	9.15217e-06	0.00251227	-	-	-	-	-	-	-	-	-	-	-	-	Contr.	Contr.	-	-	-	-	-	-	-	-	-	-	-	-	-	-	-	-	-
421	Betweenness	F1	Contr.	ASV_1704	Firmicutes	Ruminococcaceae	Ruminococcaceae uncl.	3.56759	0.0597131	0.00797996	0.0145009	0.000180139	0.0141327	-	-	-	-	-	-	-	-	-	-	-	-	-	-	-	-	-	-	-	-	-	-	-	-	-	-	-	SC	CD	-	SC
422	KNN-degree	BL	Contr.	ASV_2047	Firmicutes	Ruminococcaceae	Ruminococcaceae uncl.	5.60063	108.481	10.6032	17.4763	1.06786e-08	1.18685e-06	-	-	-	-	-	-	-	-	-	-	-	-	-	-	-	-	-	-	-	-	-	-	-	-	-	-	-	-	-	-	-
423	KNN-degree	F1	Contr.	ASV_207	Firmicutes	Ruminococcaceae	Ruminococcaceae uncl.	4.13204	126.243	12.3217	27.5701	1.79779e-05	0.00258582	-	-	-	-	-	-	-	-	-	-	-	-	-	-	-	-	-	-	-	-	-	-	-	-	-	-	-	-	-	-	UC
424	Betweenness	BL	Contr.	ASV_2758	Firmicutes	Ruminococcaceae	Ruminococcaceae uncl.	4.60244	0.0946643	0.0087972	0.0186569	2.08788e-06	0.000232053	Contr.	Contr.	Contr.	-	-	-	-	-	-	-	-	-	Contr.	Contr.	-	-	-	-	-	-	-	-	-	-	-	-	-	-	-	-	-
425	Betweenness	BL	Contr.	ASV_2773	Firmicutes	Ruminococcaceae	Ruminococcaceae uncl.	5.72221	0.109262	0.00824432	0.0176537	5.25741e-09	1.36342e-06	-	Contr.	-	-	-	-	-	-	-	-	-	-	-	Contr.	-	UC	-	-	-	-	-	-	-	-	-	-	-	-	-	-	-
427	KNN-degree	BL	Contr.	ASV_3370	Firmicutes	Ruminococcaceae	Ruminococcaceae uncl.	4.97283	99.1893	10.6198	17.8107	3.2992e-07	2.33343e-05	-	-	-	-	-	-	-	-	-	-	-	-	-	-	-	-	-	-	-	-	-	-	-	-	-	-	-	-	-	-	-
428	Betweenness	F2	full time point	ASV_340	Firmicutes	Ruminococcaceae	Ruminococcaceae uncl.	4.12688	0.0962187	0.0105714	0.0207535	1.83856e-05	0.00131273	-	-	-	-	-	-	-	-	-	-	-	-	-	-	-	-	-	-	-	-	-	-	-	-	-	-	-	-	-	-	-
429	Betweenness	BL	Contr.	ASV_3619	Firmicutes	Ruminococcaceae	Ruminococcaceae uncl.	4.38092	0.0888064	0.0085042	0.01833	5.90901e-06	0.000510801	-	Contr.	-	-	-	-	-	-	-	-	-	-	-	-	-	-	-	-	-	-	-	-	-	-	-	-	-	-	-	-	-
430	Degree	F2	Contr.	ASV_4258	Firmicutes	Ruminococcaceae	Ruminococcaceae uncl.	3.49196	0.0201661	0.00682064	0.00382176	0.000239746	0.0231677	-	-	-	-	-	-	-	-	-	-	-	-	-	-	-	-	-	-	-	-	-	-	-	-	Contr.	-	Contr.	Contr.	CD	CD	-
431	PageRank	F2	CD	ASV_4279	Firmicutes	Ruminococcaceae	Ruminococcaceae uncl.	3.73069	0.00332237	0.00162801	0.000454167	9.54771e-05	0.0293592	-	-	-	-	-	-	-	-	-	-	-	-	-	-	-	-	-	-	-	-	-	-	-	-	-	-	-	-	-	-	-
432	Betweenness	F1	Contr.	ASV_4501	Firmicutes	Ruminococcaceae	Ruminococcaceae uncl.	4.95996	0.0756499	0.00783866	0.0136717	3.52546e-07	7.60617e-05	-	-	-	-	-	-	-	-	-	-	-	-	-	-	-	-	-	-	-	-	-	-	-	-	-	CD	UC	-	-	CD	UC
433	Betweenness	F1	UC	ASV_458	Firmicutes	Ruminococcaceae	Ruminococcaceae uncl.	3.64265	0.0443762	0.00709736	0.010234	0.000134921	0.00796035	-	-	-	-	-	-	-	-	-	-	-	-	-	-	-	-	-	-	-	-	-	-	-	-	-	-	-	-	-	-	-
434	KNN-degree	BL	Contr.	ASV_540	Firmicutes	Ruminococcaceae	Ruminococcaceae uncl.	4.26012	88.7805	10.8711	18.2881	1.02161e-05	0.000611393	-	-	-	-	-	-	-	-	-	-	-	-	-	Contr.	-	-	-	-	-	-	-	-	-	-	-	-	-	Contr.	-	-	UC
435	KNN-degree	BL	full time point	ASV_540	Firmicutes	Ruminococcaceae	Ruminococcaceae uncl.	3.56223	26.8636	6.88927	5.60726	0.000183858	0.0231293	-	-	-	-	-	-	-	-	-	-	-	-	-	Contr.	-	-	-	-	-	-	-	-	-	-	-	-	-	Contr.	-	-	UC
436	KNN-degree	BL	Contr.	ASV_549	Firmicutes	Ruminococcaceae	Ruminococcaceae uncl.	5.25247	109.533	10.917	18.7751	7.5035e-08	6.48636e-06	-	-	-	-	-	-	-	-	-	-	-	-	-	-	-	-	-	Contr.	-	-	-	-	-	-	-	-	-	Contr.	-	CD	UC
437	KNN-degree	BL	Contr.	ASV_754	Firmicutes	Ruminococcaceae	Ruminococcaceae uncl.	8.12282	157.093	10.7302	18.0188	2.27742e-16	1.77184e-13	-	Contr.	-	-	-	-	-	-	-	-	-	-	-	-	-	-	-	-	-	-	-	-	-	-	-	-	-	Contr.	-	CD	UC
438	Betweenness	BL	Contr.	ASV_757	Firmicutes	Ruminococcaceae	Ruminococcaceae uncl.	4.54254	0.0903521	0.00843654	0.018033	2.77903e-06	0.000270261	Contr.	Contr.	-	-	-	-	-	-	-	-	-	-	Contr.	Contr.	-	-	Contr.	-	Contr.	-	-	-	-	-	-	-	-	-	-	-	-
439	Betweenness	F1	CD	ASV_1885	Firmicutes	Ruminococcaceae	Ruminococcus uncl.	6.074	0.0844142	0.00842564	0.0125105	6.23801e-10	2.18018e-07	-	-	-	-	-	-	-	-	-	-	-	-	-	-	-	-	-	-	-	-	-	-	-	-	-	-	-	-	-	-	-
440	KNN-degree	F2	Contr.	ASV_658	Firmicutes	Ruminococcaceae	Ruminococcus uncl.	3.22467	38.4158	9.82309	8.86685	0.000630587	0.0409396	-	-	-	-	-	-	-	-	-	-	-	-	-	Contr.	-	-	-	Contr.	-	UC	-	-	-	-	-	-	-	-	-	-	-
441	Betweenness	BL	CD	ASV_20	Firmicutes	Ruminococcaceae	Subdoligranulum uncl.	3.38671	0.0726391	0.00930008	0.0187022	0.000353676	0.0215742	Contr.	Contr.	-	-	-	-	-	-	-	-	-	-	Contr.	Contr.	-	-	-	-	-	-	-	-	-	-	-	-	-	-	-	-	-
442	Betweenness	BL	full time point	ASV_20	Firmicutes	Ruminococcaceae	Subdoligranulum uncl.	3.59174	0.0759252	0.0064214	0.019351	0.000164237	0.008447	Contr.	Contr.	-	-	-	-	-	-	-	-	-	-	Contr.	Contr.	-	-	-	-	-	-	-	-	-	-	-	-	-	-	-	-	-
443	Betweenness	F1	full time point	ASV_20	Firmicutes	Ruminococcaceae	Subdoligranulum uncl.	3.13001	0.0716637	0.00929526	0.019926	0.000874005	0.0410356	Contr.	Contr.	-	-	-	-	-	-	-	-	-	-	Contr.	Contr.	-	-	-	-	-	-	-	-	-	-	-	-	-	-	-	-	-
444	Betweenness	F2	full time point	ASV_20	Firmicutes	Ruminococcaceae	Subdoligranulum uncl.	6.78365	0.14628	0.0101931	0.020061	5.85872e-12	1.39437e-09	Contr.	Contr.	-	-	-	-	-	-	-	-	-	-	Contr.	Contr.	-	-	-	-	-	-	-	-	-	-	-	-	-	-	-	-	-
445	KNN-degree	BL	Contr.	ASV_417	Firmicutes	Ruminococcaceae	Subdoligranulum uncl.	7.54705	145.453	10.4964	17.882	2.22612e-14	5.77308e-12	Contr.	-	Contr.	-	-	-	-	-	-	-	-	-	Contr.	Contr.	Contr.	-	-	-	-	-	-	-	-	-	-	-	-	-	-	-	-
446	KNN-degree	F2	Contr.	ASV_69	Firmicutes	Ruminococcaceae	Subdoligranulum uncl.	3.97911	46.0731	10.0351	9.0568	3.45871e-05	0.00417022	Contr.	Contr.	-	-	-	-	-	-	-	-	-	-	Contr.	Contr.	-	-	-	-	-	-	-	-	-	-	-	-	-	-	-	-	-
447	PageRank	F1	UC	ASV_220	Firmicutes	Veillonellaceae	Megamonas uncl.	3.9929	0.00259061	0.00129802	0.000323722	3.2635e-05	0.00625777	-	-	-	-	-	-	-	-	-	-	-	-	-	-	-	-	-	-	-	-	-	-	-	-	IBD	-	UC	SC	UC	SC	-
448	Betweenness	BL	UC	ASV_891	Firmicutes	Veillonellaceae	Veillonella parvula	3.19574	0.0704183	0.00996289	0.0189175	0.00069737	0.0273524	-	-	-	-	-	-	-	-	-	-	-	-	IBD	-	-	-	-	-	-	-	-	-	-	-	-	-	-	-	-	-	-
449	Betweenness	BL	UC	ASV_118	Firmicutes	Veillonellaceae	Veillonella uncl.	6.82444	0.130416	0.00975211	0.0176811	4.41347e-12	1.55796e-09	IBD	CD	UC	CD	IBD	CD	-	-	IBD	CD	-	-	IBD	CD	UC	CD	-	-	-	-	-	-	-	-	-	-	-	-	-	-	-
450	Betweenness	F2	CD	ASV_118	Firmicutes	Veillonellaceae	Veillonella uncl.	6.15713	0.0768262	0.00827844	0.0111331	3.70369e-10	2.27777e-07	IBD	CD	UC	CD	IBD	CD	-	-	IBD	CD	-	-	IBD	CD	UC	CD	-	-	-	-	-	-	-	-	-	-	-	-	-	-	-
451	Degree	BL	CD	ASV_222	Firmicutes	Veillonellaceae	Veillonella uncl.	3.46468	0.0273723	0.00741533	0.00576011	0.000265433	0.0161914	IBD	CD	UC	-	IBD	-	-	-	IBD	CD	-	-	IBD	CD	-	-	-	-	-	-	-	-	-	-	-	Contr.	-	-	UC	SC	-
452	PageRank	BL	CD	ASV_222	Firmicutes	Veillonellaceae	Veillonella uncl.	3.63447	0.00597113	0.00183795	0.00113722	0.000139279	0.012744	IBD	CD	UC	-	IBD	-	-	-	IBD	CD	-	-	IBD	CD	-	-	-	-	-	-	-	-	-	-	-	Contr.	-	-	UC	SC	-
453	Betweenness	BL	full time point	ASV_213	Fusobacteria	Fusobacteriaceae	Fusobacterium nucleatum	3.20521	0.0676053	0.00644084	0.0190828	0.000674816	0.0282973	IBD	CD	-	-	IBD	CD	-	-	IBD	CD	UC	-	IBD	CD	UC	CD	-	-	-	-	-	-	-	-	IBD	-	UC	SC	UC	SC	-
454	PageRank	F2	UC	ASV_548	Proteobacteria	Desulfovibrionaceae	Bilophila uncl.	3.5413	0.00211934	0.00123004	0.000251121	0.000199077	0.0404623	-	-	-	-	-	-	-	-	-	-	-	-	-	-	-	-	-	-	-	-	-	-	-	-	Contr.	Contr.	Contr.	Contr.	-	-	-
455	Betweenness	F2	full time point	ASV_167	Proteobacteria	Enterobacteriaceae	Citrobacter uncl.	4.03312	0.0974203	0.0108312	0.0214695	2.7521e-05	0.00178636	-	-	-	-	-	-	-	-	-	-	-	-	-	-	-	-	-	-	-	-	-	-	-	-	-	-	-	-	-	-	-
462	PageRank	F2	Contr.	ASV_181	Proteobacteria	Enterobacteriaceae	Escherichia/Shigella coli	3.79544	0.00362882	0.00119199	0.000642043	7.36922e-05	0.015549	-	-	-	-	-	-	-	-	-	-	-	-	-	-	Contr.	-	-	-	-	-	-	Contr.	-	UC	-	Contr.	Contr.	-	CD	SC	SC
482	Betweenness	BL	full time point	ASV_52	Proteobacteria	Enterobacteriaceae	Klebsiella uncl.	3.45207	0.0772052	0.00654431	0.0204691	0.000278149	0.0124968	-	-	-	-	IBD	CD	UC	-	IBD	CD	-	-	-	-	-	-	-	-	Contr.	CD	-	-	-	-	-	-	Contr.	-	CD	CD	SC
483	Betweenness	BL	CD	ASV_176	Proteobacteria	Enterobacteriaceae	Proteus uncl.	3.30769	0.0757883	0.00964854	0.0199958	0.000470348	0.0258221	IBD	CD	UC	-	IBD	-	-	-	IBD	CD	UC	-	IBD	CD	UC	-	-	-	-	-	IBD	CD	UC	-	-	-	-	-	-	-	-
484	KNN-degree	F1	full time point	ASV_408	Proteobacteria	Oxalobacteraceae	Oxalobacter uncl.	4.0031	26.4562	7.1369	4.82609	3.12593e-05	0.0047139	Contr.	Contr.	-	-	-	-	-	-	-	-	-	-	Contr.	Contr.	-	-	-	-	-	-	-	-	-	-	-	Contr.	-	-	UC	SC	-
485	Betweenness	F2	CD	ASV_408	Proteobacteria	Oxalobacteraceae	Oxalobacter uncl.	6.01896	0.0744616	0.00825045	0.0110004	8.77703e-10	2.69894e-07	Contr.	Contr.	-	-	-	-	-	-	-	-	-	-	Contr.	Contr.	-	-	-	-	-	-	-	-	-	-	-	Contr.	-	-	UC	SC	-
486	Betweenness	BL	UC	ASV_1161	Proteobacteria	Pasteurellaceae	Haemophilus uncl.	3.69667	0.0771397	0.0100042	0.0181611	0.000109225	0.00701027	-	-	-	-	-	-	-	-	-	-	-	-	-	-	-	-	-	-	-	-	-	-	-	-	-	-	-	-	-	-	-
487	KNN-degree	F2	UC	ASV_2403	Proteobacteria	Proteobacteria uncl.	Proteobacteria uncl.	3.63612	36.7088	17.8944	5.1743	0.000138385	0.0294178	-	-	-	-	-	-	-	-	-	-	-	-	-	-	-	-	-	-	-	-	-	-	-	-	IBD	CD	-	SC	CD	-	SC
490	Betweenness	BL	UC	ASV_24	Proteobacteria	Sutterellaceae	Parasutterella uncl.	4.67162	0.095245	0.00979841	0.0182906	1.49414e-06	0.000150694	-	-	-	-	-	-	-	-	-	-	-	-	-	-	-	-	-	-	Contr.	CD	-	-	-	-	-	-	-	-	-	-	-
495	KNN-degree	BL	Contr.	ASV_58	Proteobacteria	Sutterellaceae	Sutterella uncl.	5.64024	116.831	11.0223	18.7596	8.49077e-09	1.10097e-06	-	-	-	-	-	-	-	-	-	-	-	-	-	-	-	-	-	-	-	-	-	-	-	-	-	-	-	-	-	-	-

### Sheet: Table S26
																				Associations summary				KIN-BL				KIN-F1				KIN-F2				KIN-All TP				Malta naive				Malta remission				SIC
	ID	Phylum	Family	Species	N	Loglike(Null model)	sigma (Null)	H2 (Null)	H2fam (Null)	sigma (Full)	H2 (Full)	H2fam (Full)	Null AIC.ml	Full AIC.ml	chisq	df	p	delta-AIC	Best H2	Internal Control	External Control	Internal Disease	External Disease	IBD/Contr.	Contr./CD	Contr./UC	CD/UC	IBD/Contr.	Contr./CD	Contr./UC	CD/UC	IBD/Contr.	Contr./CD	Contr./UC	CD/UC	IBD/Contr.	Contr./CD	Contr./UC	CD/UC	IBD/Contr.	Contr./CD	Contr./UC	CD/UC	IBD/Contr.	Contr./CD	Contr./UC	CD/UC	IBD/Contr.	Contr./CD	Contr./UC	Contr./SC	CD/UC	CD/SC	UC/SC
1	ASV_6	Bacteroidetes	Bacteroidaceae	Bacteroides uniformis	1389	-2392.37	1.13301	0.472291	0.475725	1.1253	0.480885	0.484324	4786.15	4787.12	11.0323	6	0.087383	-0.967692	0.472291	0	0	0	0	-	-	-	-	-	-	-	-	-	-	-	-	-	-	-	-	-	-	-	-	-	-	-	-	-	-	-	-	-	-	-
2	ASV_84	Bacteroidetes	Prevotellaceae	Paraprevotella uncl.	1389	-1372.68	0.542109	0.476622	0.480059	0.540324	0.478323	0.481761	2745.29	2744.88	12.4116	6	0.0533911	0.411633	0.478323	0	0	0	0	-	-	-	-	-	-	-	-	-	-	-	-	-	-	-	-	-	-	-	-	-	-	-	-	-	-	-	-	-	-	-
3	ASV_90	Bacteroidetes	Porphyromonadaceae	Parabacteroides uncl.	1389	-1355.29	0.543128	0.451209	0.454621	0.537651	0.464733	0.468161	2710.48	2709.3	13.1767	6	0.0403147	1.17666	0.464733	0	3	0	0	-	-	-	-	-	-	-	-	-	-	-	-	-	-	-	-	-	-	Contr.>UC	CD>UC	-	-	-	-	-	Contr.>CD	-	-	UC>CD	SC>CD	-
4	ASV_567	Firmicutes	Ruminococcaceae	Subdoligranulum uncl.	1389	-506.313	0.294279	0.453317	0.456732	0.293908	0.455307	0.458725	1011.3	1016.84	6.45566	6	0.374126	-5.54434	0.453317	2	0	0	0	-	-	-	-	-	-	-	-	-	-	-	-	Contr.>IBD	Contr.>CD	-	-	-	-	-	-	-	-	-	-	-	-	-	-	-	-	-
5	ASV_34	Bacteroidetes	Bacteroidaceae	Bacteroides uncl.	1389	-1614.96	0.658202	0.441866	0.445265	0.650983	0.451821	0.455234	3230.19	3220.6	21.5952	6	0.00143329	9.59517	0.451821	0	0	0	2	-	-	-	-	-	-	-	-	-	-	-	-	-	-	-	-	-	-	-	-	-	-	-	-	-	-	-	-	-	CD>SC	UC>SC
6	ASV_67	Bacteroidetes	Bacteroidaceae	Bacteroides uncl.	1389	-1518.16	0.619744	0.423761	0.427128	0.613065	0.440808	0.444206	3036.43	3037.25	11.185	6	0.0828255	-0.81504	0.423761	0	0	0	0	-	-	-	-	-	-	-	-	-	-	-	-	-	-	-	-	-	-	-	-	-	-	-	-	-	-	-	-	-	-	-
7	ASV_3	Bacteroidetes	Bacteroidaceae	Bacteroides dorei	1389	-2677.3	1.42446	0.429295	0.432672	1.40808	0.439762	0.443158	5356.39	5345.63	22.7621	6	0.000880208	10.7621	0.439762	0	0	0	0	-	-	-	-	-	-	-	-	-	-	-	-	-	-	-	-	-	-	-	-	-	-	-	-	-	-	-	-	-	-	-
8	ASV_70	Proteobacteria	Sutterellaceae	Parasutterella uncl.	1389	-1419.41	0.580575	0.412259	0.415601	0.57698	0.415395	0.418744	2838.78	2831.91	18.8728	6	0.00438394	6.8728	0.415395	0	0	2	0	-	-	-	-	-	-	-	-	-	-	-	-	IBD>Contr.	CD>Contr.	-	-	-	-	-	-	-	-	-	-	-	-	-	-	-	-	-
9	ASV_30	Bacteroidetes	Bacteroidaceae	Bacteroides uncl.	1389	-1781.42	0.76526	0.380631	0.383883	0.760281	0.391206	0.394491	3563.32	3565.14	10.1852	6	0.117064	-1.81475	0.380631	0	0	0	0	-	-	-	-	-	-	-	-	-	-	-	-	-	-	-	-	-	-	-	-	-	-	-	-	-	-	-	-	-	-	-
10	ASV_21	Bacteroidetes	Bacteroidaceae	Bacteroides uncl.	1389	-1860.55	0.805967	0.391529	0.394815	0.808453	0.381468	0.384723	3721.7	3722.93	10.7628	6	0.0959887	-1.23716	0.391529	0	0	0	0	-	-	-	-	-	-	-	-	-	-	-	-	-	-	-	-	-	-	-	-	-	-	-	-	-	-	-	-	-	-	-
11	ASV_143	Bacteroidetes	Rikenellaceae	Alistipes uncl.	1389	-1146.65	0.486822	0.369835	0.373051	0.484573	0.375235	0.378469	2292.85	2292.9	11.9527	6	0.0630319	-0.0472813	0.369835	4	0	0	0	Contr.>IBD	Contr.>CD	-	-	-	-	-	-	-	-	-	-	Contr.>IBD	Contr.>CD	-	-	-	-	-	-	-	-	-	-	-	-	-	-	UC>CD	-	-
12	ASV_321	Firmicutes	Ruminococcaceae	Faecalibacterium uncl.	1389	-996.179	0.437077	0.36849	0.371701	0.436145	0.369179	0.372393	1991.7	1992.62	11.0723	6	0.0861668	-0.92768	0.36849	0	0	0	0	-	-	-	-	-	-	-	-	-	-	-	-	-	-	-	-	-	-	-	-	-	-	-	-	-	-	-	-	-	-	-
13	ASV_1245	Firmicutes	Ruminococcaceae	Ruminococcaceae uncl.	1389	-1801.44	0.785252	0.355811	0.358975	0.779396	0.36157	0.364756	3603.38	3595.75	19.6274	6	0.00322535	7.62742	0.36157	2	0	0	2	-	Contr.>CD	-	-	-	-	-	-	-	-	-	-	-	Contr.>CD	-	UC>CD	-	-	-	-	-	-	-	-	-	-	-	Contr.>SC	-	CD>SC	UC>SC
14	ASV_57	Bacteroidetes	Bacteroidaceae	Bacteroides uncl.	1389	-1527.57	0.650178	0.336272	0.339353	0.647322	0.346946	0.350073	3055.23	3061.86	5.37565	6	0.496612	-6.62435	0.336272	0	0	0	0	-	-	-	-	-	-	-	-	-	-	-	-	-	-	-	-	-	-	-	-	-	-	-	-	-	-	-	-	-	-	-
15	ASV_5	Proteobacteria	Enterobacteriaceae	Escherichia/Shigella uncl.	1389	-2450.29	1.26013	0.343341	0.346453	1.25152	0.34243	0.345539	4902	4887.83	26.1717	6	0.000206825	14.1717	0.34243	0	0	1	0	-	CD>Contr.	-	-	-	-	-	-	-	-	-	-	-	-	-	-	-	-	-	-	-	-	-	-	-	-	-	-	-	-	-
16	ASV_551	Bacteroidetes	Porphyromonadaceae	Coprobacter uncl.	1389	-1119.49	0.489743	0.310869	0.313828	0.484606	0.330797	0.333853	2238.48	2238.24	12.2392	6	0.05684	0.239218	0.330797	6	3	0	1	Contr.>IBD	Contr.>CD	Contr.>UC	-	-	-	-	-	-	-	-	-	Contr.>IBD	Contr.>CD	Contr.>UC	-	-	-	-	-	Contr.>IBD	-	Contr.>UC	-	-	Contr.>CD	-	Contr.>SC	-	-	UC>SC
17	ASV_1844	Proteobacteria	Burkholderiaceae	Burkholderia uncl.	1389	-1747.47	0.768161	0.316497	0.319484	0.761539	0.325131	0.328161	3495.33	3487.26	20.0729	6	0.00268781	8.07294	0.325131	0	0	2	0	IBD>Contr.	CD>Contr.	-	-	-	-	-	-	-	-	-	-	-	-	-	-	-	-	-	-	-	-	-	-	-	-	-	-	-	-	-
18	ASV_385	Bacteroidetes	Bacteroidaceae	Bacteroides uncl.	1389	-1701.17	0.750336	0.292031	0.294887	0.743264	0.316018	0.319003	3402.66	3409.24	5.42682	6	0.490345	-6.57318	0.292031	0	0	0	0	-	-	-	-	-	-	-	-	-	-	-	-	-	-	-	-	-	-	-	-	-	-	-	-	-	-	-	-	-	-	-
19	ASV_174	Firmicutes	Ruminococcaceae	Subdoligranulum uncl.	1389	-877.914	0.408541	0.328293	0.331337	0.409185	0.311472	0.314434	1754.98	1745.9	21.0785	6	0.00177597	9.07851	0.311472	0	0	0	4	-	-	-	-	-	-	-	-	-	-	-	-	-	-	-	-	-	-	-	-	-	-	-	-	-	CD>Contr.	UC>Contr.	Contr.>SC	-	CD>SC	UC>SC
20	ASV_29	Bacteroidetes	Bacteroidaceae	Bacteroides uncl.	1389	-1848.86	0.824594	0.321696	0.324709	0.82332	0.310478	0.313434	3698.27	3687.09	23.1825	6	0.000737615	11.1825	0.310478	0	0	0	0	-	-	-	-	-	-	-	-	-	-	-	-	-	-	-	-	-	-	-	-	-	-	-	-	-	-	-	-	-	-	-
21	ASV_107	Bacteroidetes	Bacteroidaceae	Bacteroides vulgatus	1389	-1102.69	0.484893	0.305572	0.308503	0.484449	0.309908	0.312862	2204.84	2213.18	3.66346	6	0.72211	-8.33654	0.305572	0	3	0	0	-	-	-	-	-	-	-	-	-	-	-	-	-	-	-	-	-	-	-	-	-	-	-	-	Contr.>IBD	Contr.>CD	-	-	UC>CD	SC>CD	-
22	ASV_425	Firmicutes	Ruminococcaceae	Faecalibacterium uncl.	1389	-861.027	0.407012	0.307982	0.310926	0.407423	0.309665	0.312617	1721.17	1731.86	1.30928	6	0.971143	-10.6907	0.307982	4	1	0	0	Contr.>IBD	Contr.>CD	-	-	-	-	-	-	-	-	-	-	Contr.>IBD	Contr.>CD	-	UC>CD	-	-	-	-	-	-	-	-	-	Contr.>CD	-	-	-	-	-
23	ASV_36	Bacteroidetes	Bacteroidaceae	Bacteroides thetaiotaomicron	1389	-1681.78	0.73305	0.315194	0.318174	0.734367	0.304796	0.307722	3363.87	3363.05	12.8193	6	0.0459966	0.81932	0.304796	0	0	0	0	-	-	-	-	-	-	-	-	-	-	-	-	-	-	-	-	-	-	-	-	-	-	-	-	-	-	-	-	-	-	-
24	ASV_10	Proteobacteria	Enterobacteriaceae	Escherichia/Shigella uncl.	1389	-2341.15	1.18666	0.298834	0.301728	1.17808	0.300706	0.30361	4683.54	4671.45	24.0936	6	0.00050195	12.0936	0.300706	0	0	5	0	IBD>Contr.	CD>Contr.	-	-	-	-	-	-	IBD>Contr.	CD>Contr.	-	-	-	CD>Contr.	-	-	-	-	-	-	-	-	-	-	-	-	-	-	-	-	-
25	ASV_890	Firmicutes	Lachnospiraceae	Blautia uncl.	1389	-850.45	0.403192	0.312418	0.315384	0.403988	0.299282	0.302178	1700	1696.69	15.3119	6	0.0179649	3.31187	0.299282	0	2	0	0	-	-	-	-	-	-	-	-	-	-	-	-	-	-	-	-	-	-	-	-	-	-	-	-	-	-	Contr.>UC	-	-	-	SC>UC
26	ASV_32	Firmicutes	Veillonellaceae	Dialister invisus	1389	-1759.66	0.778224	0.306151	0.309084	0.781612	0.29126	0.294111	3519.73	3521.25	10.4794	6	0.10586	-1.52055	0.306151	0	0	0	0	-	-	-	-	-	-	-	-	-	-	-	-	-	-	-	-	-	-	-	-	-	-	-	-	-	-	-	-	-	-	-
27	ASV_45	Firmicutes	Acidaminococcaceae	Phascolarctobacterium uncl.	1389	-1645	0.723104	0.283086	0.285889	0.72035	0.291238	0.29409	3290.24	3294.48	7.76054	6	0.256177	-4.23946	0.283086	0	0	0	0	-	-	-	-	-	-	-	-	-	-	-	-	-	-	-	-	-	-	-	-	-	-	-	-	-	-	-	-	-	-	-
28	ASV_74	Bacteroidetes	Bacteroidaceae	Bacteroides uncl.	1389	-1377.26	0.592675	0.298365	0.301257	0.592867	0.287241	0.290069	2754.39	2749.06	17.33	6	0.00814413	5.32995	0.287241	0	0	0	0	-	-	-	-	-	-	-	-	-	-	-	-	-	-	-	-	-	-	-	-	-	-	-	-	-	-	-	-	-	-	-
29	ASV_651	Firmicutes	Lachnospiraceae	Coprococcus uncl.	1389	-926.742	0.433181	0.269831	0.272553	0.430285	0.286142	0.288963	1852.68	1857.46	7.22425	6	0.300606	-4.77575	0.269831	0	0	0	0	-	-	-	-	-	-	-	-	-	-	-	-	-	-	-	-	-	-	-	-	-	-	-	-	-	-	-	-	-	-	-
30	ASV_1898	Firmicutes	Ruminococcaceae	Oscillibacter uncl.	1389	-1148.62	0.51148	0.252947	0.255559	0.503939	0.28509	0.287905	2296.75	2295.26	13.4843	6	0.035959	1.48426	0.28509	0	0	0	0	-	-	-	-	-	-	-	-	-	-	-	-	-	-	-	-	-	-	-	-	-	-	-	-	-	-	-	-	-	-	-
31	ASV_315	Firmicutes	Clostridiaceae 1	Clostridium sensu stricto uncl.	1389	-1395.85	0.60819	0.266245	0.268945	0.602049	0.282952	0.285755	2791.58	2787.11	16.468	6	0.0114509	4.46797	0.282952	0	0	0	0	-	-	-	-	-	-	-	-	-	-	-	-	-	-	-	-	-	-	-	-	-	-	-	-	-	-	-	-	-	-	-
32	ASV_132	Bacteroidetes	Bacteroidaceae	Bacteroides uncl.	1389	-883.756	0.419953	0.269945	0.272668	0.419414	0.276007	0.278767	1766.65	1775.48	3.16825	6	0.787452	-8.83175	0.269945	0	0	0	0	-	-	-	-	-	-	-	-	-	-	-	-	-	-	-	-	-	-	-	-	-	-	-	-	-	-	-	-	-	-	-
33	ASV_23	Bacteroidetes	Porphyromonadaceae	Parabacteroides distasonis	1389	-1832.51	0.834692	0.260956	0.263621	0.8285	0.274865	0.277619	3665.52	3665.41	12.1111	6	0.0595351	0.11113	0.274865	0	0	0	0	-	-	-	-	-	-	-	-	-	-	-	-	-	-	-	-	-	-	-	-	-	-	-	-	-	-	-	-	-	-	-
34	ASV_71	Firmicutes	Ruminococcaceae	Faecalibacterium uncl.	1389	-1515.3	0.660187	0.276825	0.27959	0.658981	0.274593	0.277345	3030.65	3029.18	13.4707	6	0.0361407	1.47074	0.274593	1	0	0	0	-	-	-	-	-	-	-	-	-	-	-	-	-	Contr.>CD	-	-	-	-	-	-	-	-	-	-	-	-	-	-	-	-	-
35	ASV_47	Bacteroidetes	Bacteroidaceae	Bacteroides fragilis	1389	-1550.94	0.671906	0.297496	0.300383	0.677877	0.274525	0.277276	3101.99	3107.64	6.3463	6	0.385536	-5.6537	0.297496	0	0	0	0	-	-	-	-	-	-	-	-	-	-	-	-	-	-	-	-	-	-	-	-	-	-	-	-	-	-	-	-	-	-	-
36	ASV_164	Bacteroidetes	Porphyromonadaceae	Parabacteroides uncl.	1389	-641.641	0.354658	0.255381	0.258009	0.350476	0.268806	0.271522	1282.06	1269.03	25.0325	6	0.000336752	13.0325	0.268806	0	1	0	0	-	-	-	-	-	-	-	-	-	-	-	-	-	-	-	-	-	-	Contr.>UC	CD>UC	-	-	-	-	-	-	-	-	-	-	-
37	ASV_314	Firmicutes	Ruminococcaceae	Faecalibacterium uncl.	1389	-458.02	0.309106	0.269242	0.271961	0.309498	0.266515	0.269216	914.562	921.209	5.35308	6	0.499389	-6.64692	0.269242	0	0	0	2	-	-	-	-	-	-	-	-	-	-	-	-	-	-	-	-	-	-	-	-	-	-	-	-	IBD>Contr.	-	UC>Contr.	SC>Contr.	-	-	-
38	ASV_153	Proteobacteria	Sutterellaceae	Parasutterella uncl.	1389	-820.873	0.400926	0.27274	0.27548	0.401797	0.265707	0.268402	1640.79	1645.41	7.38651	6	0.286577	-4.61349	0.27274	0	0	2	2	-	-	-	-	-	-	-	-	-	-	-	-	IBD>Contr.	CD>Contr.	-	-	-	-	-	-	-	-	-	-	-	-	-	Contr.>SC	-	CD>SC	UC>SC
39	ASV_649	Firmicutes	Ruminococcaceae	Intestinimonas uncl.	1389	-1489.56	0.662193	0.217564	0.219918	0.642994	0.26484	0.267531	2979.1	2950.69	40.415	6	3.77491e-07	28.415	0.26484	5	2	0	0	Contr.>IBD	Contr.>CD	-	-	-	Contr.>CD	-	-	-	-	-	-	Contr.>IBD	Contr.>CD	-	-	-	-	-	-	-	-	-	-	-	-	Contr.>UC	-	CD>UC	-	SC>UC
40	ASV_610	Firmicutes	Lachnospiraceae	Lachnospiraceae uncl.	1389	-728.95	0.376422	0.264378	0.267065	0.375667	0.264831	0.267521	1456.81	1457.69	11.1233	6	0.0846397	-0.876702	0.264378	0	1	0	0	-	-	-	-	-	-	-	-	-	-	-	-	-	-	-	-	-	Contr.>CD	-	-	-	-	-	-	-	-	-	-	-	-	-
41	ASV_829	Actinobacteria	Coriobacteriaceae	Eggerthella lenta	1389	-1647.74	0.730799	0.260433	0.263094	0.727856	0.263855	0.266538	3295.71	3294.04	13.672	6	0.0335221	1.67204	0.263855	0	0	3	0	-	CD>Contr.	-	-	-	-	-	-	-	-	-	-	IBD>Contr.	CD>Contr.	-	-	-	-	-	-	-	-	-	-	-	-	-	-	-	-	-
42	ASV_267	Firmicutes	Ruminococcaceae	Pseudoflavonifractor uncl.	1389	-1427.29	0.624589	0.255627	0.258257	0.620051	0.262769	0.265445	2854.49	2847.59	18.8989	6	0.00433774	6.89895	0.262769	0	0	0	0	-	-	-	-	-	-	-	-	-	-	-	-	-	-	-	-	-	-	-	-	-	-	-	-	-	-	-	-	-	-	-
43	ASV_126	Firmicutes	Ruminococcaceae	Oscillibacter uncl.	1389	-1493.41	0.653219	0.263201	0.265881	0.65346	0.26274	0.265417	2986.83	2993.35	5.47222	6	0.484821	-6.52778	0.263201	5	0	0	0	Contr.>IBD	Contr.>CD	-	-	-	Contr.>CD	-	-	-	-	-	-	Contr.>IBD	Contr.>CD	-	-	-	-	-	-	-	-	-	-	-	-	-	-	-	-	-
44	ASV_9	Bacteroidetes	Bacteroidaceae	Bacteroides uncl.	1389	-2234.14	1.12591	0.233681	0.236156	1.11517	0.257488	0.26013	4469.35	4472.7	8.65366	6	0.194013	-3.34634	0.233681	0	0	0	0	-	-	-	-	-	-	-	-	-	-	-	-	-	-	-	-	-	-	-	-	-	-	-	-	-	-	-	-	-	-	-
45	ASV_46	Proteobacteria	Enterobacteriaceae	Escherichia/Shigella coli	1389	-1721.97	0.768542	0.268748	0.271463	0.771362	0.256896	0.259534	3444.28	3448.11	8.16389	6	0.22634	-3.83611	0.268748	0	2	0	0	-	-	-	-	-	-	-	-	-	-	-	-	-	-	-	-	-	-	-	-	-	-	-	-	-	Contr.>CD	-	-	UC>CD	SC>CD	-
46	ASV_17	Firmicutes	Veillonellaceae	Dialister invisus	1389	-1964.88	0.921927	0.250027	0.252618	0.918786	0.256089	0.258722	3930.45	3933.14	9.30281	6	0.157251	-2.69719	0.250027	0	0	0	3	-	-	-	-	-	-	-	-	-	-	-	-	-	-	-	-	IBD>Contr.	-	-	-	IBD>Contr.	-	UC>Contr.	-	-	-	-	-	-	-	-
47	ASV_1035	Firmicutes	Lachnospiraceae	Clostridium XlVa uncl.	1389	-1011.02	0.469228	0.216701	0.219048	0.459818	0.254782	0.257406	2021.34	2008.81	24.5328	6	0.00041659	12.5328	0.254782	0	2	3	0	-	CD>Contr.	-	-	-	-	-	-	-	-	-	-	IBD>Contr.	CD>Contr.	-	-	-	-	-	-	-	-	-	-	-	-	Contr.>UC	-	CD>UC	-	SC>UC
48	ASV_494	Firmicutes	Ruminococcaceae	Clostridium IV uncl.	1389	-1443.46	0.636032	0.237734	0.240239	0.63209	0.252459	0.255068	2886.85	2890.39	8.45166	6	0.206845	-3.54834	0.237734	1	0	0	0	-	-	-	-	-	-	-	-	-	-	-	-	-	Contr.>CD	-	-	-	-	-	-	-	-	-	-	-	-	-	-	-	-	-
49	ASV_100	Firmicutes	Erysipelotrichaceae	Coprobacillus uncl.	1389	-1552.11	0.683214	0.256206	0.25884	0.683888	0.24975	0.252339	3104.31	3106.44	9.8724	6	0.130129	-2.1276	0.256206	0	0	0	0	-	-	-	-	-	-	-	-	-	-	-	-	-	-	-	-	-	-	-	-	-	-	-	-	-	-	-	-	-	-	-
50	ASV_49	Verrucomicrobia	Verrucomicrobiaceae	Akkermansia muciniphila	1389	-1824.89	0.831257	0.257284	0.259924	0.833505	0.246822	0.249391	3650.27	3653.09	9.18204	6	0.163596	-2.81796	0.257284	0	6	0	2	-	-	-	-	-	-	-	-	-	-	-	-	-	-	-	-	Contr.>IBD	-	Contr.>UC	-	-	-	Contr.>UC	-	Contr.>IBD	Contr.>CD	Contr.>UC	Contr.>SC	UC>CD	CD>SC	UC>SC
51	ASV_81	Bacteroidetes	Rikenellaceae	Alistipes finegoldii	1389	-1572.77	0.691345	0.264399	0.267087	0.694926	0.245828	0.24839	3145.66	3146.95	10.7109	6	0.0977341	-1.28913	0.264399	0	1	0	0	-	-	-	-	-	-	-	-	-	-	-	-	-	-	-	-	-	Contr.>CD	-	UC>CD	-	-	-	-	-	-	-	-	-	-	-
52	ASV_8	Bacteroidetes	Rikenellaceae	Alistipes uncl.	1389	-2321.89	1.19879	0.235087	0.237573	1.18001	0.245031	0.247588	4644.97	4617.01	39.9545	6	4.64981e-07	27.9545	0.245031	0	0	0	0	-	-	-	-	-	-	-	-	-	-	-	-	-	-	-	-	-	-	-	-	-	-	-	-	-	-	-	-	-	-	-
53	ASV_217	Firmicutes	Ruminococcaceae	Faecalibacterium uncl.	1389	-1184.46	0.529584	0.228028	0.230462	0.527204	0.239396	0.241913	2368.46	2373.17	7.29826	6	0.294143	-4.70174	0.228028	0	0	0	0	-	-	-	-	-	-	-	-	-	-	-	-	-	-	-	-	-	-	-	-	-	-	-	-	-	-	-	-	-	-	-
54	ASV_152	Firmicutes	Ruminococcaceae	Faecalibacterium uncl.	1389	-1459.11	0.644516	0.232185	0.23465	0.643188	0.238247	0.240755	2918.16	2924.42	5.74354	6	0.452523	-6.25646	0.232185	1	0	0	0	-	-	-	-	-	-	-	-	-	-	-	-	-	Contr.>CD	-	-	-	-	-	-	-	-	-	-	-	-	-	-	-	-	-
55	ASV_12	Bacteroidetes	Porphyromonadaceae	Parabacteroides merdae	1389	-2147.15	1.08665	0.151891	0.153673	1.03713	0.235673	0.238163	4295.22	4249.13	58.0833	6	1.10224e-10	46.0833	0.235673	6	0	0	0	Contr.>IBD	Contr.>CD	Contr.>UC	-	-	-	-	-	-	-	-	-	Contr.>IBD	Contr.>CD	Contr.>UC	-	-	-	-	-	-	-	-	-	-	-	-	-	-	-	-
56	ASV_189	Bacteroidetes	Rikenellaceae	Alistipes massiliensis	1389	-884.608	0.424465	0.242707	0.245248	0.425724	0.234072	0.23655	1768.34	1773.95	6.39522	6	0.380403	-5.60478	0.242707	0	1	0	1	-	-	-	-	-	-	-	-	-	-	-	-	-	-	-	-	-	-	-	-	-	-	-	-	-	Contr.>CD	-	Contr.>SC	UC>CD	-	UC>SC
57	ASV_98	Firmicutes	Lachnospiraceae	Anaerostipes hadrus	1389	-1436.19	0.633282	0.235208	0.237695	0.63243	0.233336	0.235809	2872.3	2872.69	11.6111	6	0.0712276	-0.388855	0.235208	0	0	5	0	IBD>Contr.	CD>Contr.	UC>Contr.	-	-	-	-	-	-	-	-	-	IBD>Contr.	-	UC>Contr.	-	-	-	-	-	-	-	-	-	-	-	-	-	-	-	-
58	ASV_38	Bacteroidetes	Bacteroidaceae	Bacteroides uncl.	1389	-1614.81	0.723846	0.221081	0.223462	0.721472	0.225815	0.228232	3229.79	3231.25	10.5472	6	0.103421	-1.45283	0.221081	0	0	0	0	-	-	-	-	-	-	-	-	-	-	-	-	-	-	-	-	-	-	-	-	-	-	-	-	-	-	-	-	-	-	-
59	ASV_671	Firmicutes	Clostridiales uncl.	Clostridiales uncl.	1389	-547.613	0.334883	0.22658	0.229003	0.335392	0.225771	0.228187	1093.86	1103.28	2.58337	6	0.859023	-9.41663	0.22658	5	0	0	0	Contr.>IBD	Contr.>CD	-	-	-	Contr.>CD	-	-	-	-	-	-	Contr.>IBD	Contr.>CD	-	-	-	-	-	-	-	-	-	-	-	-	-	-	-	-	-
60	ASV_22	Bacteroidetes	Bacteroidaceae	Bacteroides massiliensis	1389	-2038.49	0.998501	0.171884	0.173854	0.966713	0.22574	0.228156	4077.74	4044.04	45.7016	6	3.3944e-08	33.7016	0.22574	0	0	0	0	-	-	-	-	-	-	-	-	-	-	-	-	-	-	-	-	-	-	-	-	-	-	-	-	-	-	-	-	-	-	-
61	ASV_417	Firmicutes	Ruminococcaceae	Subdoligranulum uncl.	1389	-603.987	0.348423	0.229363	0.231806	0.349519	0.225085	0.227496	1206.69	1217.22	1.47086	6	0.961406	-10.5291	0.229363	5	0	0	0	Contr.>IBD	-	Contr.>UC	-	-	-	-	-	-	-	-	-	Contr.>IBD	Contr.>CD	Contr.>UC	-	-	-	-	-	-	-	-	-	-	-	-	-	-	-	-
62	ASV_576	Firmicutes	Peptostreptococcaceae	Romboutsia uncl.	1389	-979.02	0.458548	0.216607	0.218953	0.457415	0.21926	0.221627	1957.29	1958.95	10.3407	6	0.11102	-1.65934	0.216607	0	0	2	0	-	-	-	-	-	-	-	-	-	-	-	-	IBD>Contr.	-	UC>Contr.	-	-	-	-	-	-	-	-	-	-	-	-	-	-	-	-
63	ASV_54	Firmicutes	Veillonellaceae	Dialister invisus	1389	-1416.96	0.626964	0.224354	0.22676	0.626852	0.21766	0.220014	2833.8	2832.81	12.9858	6	0.0432626	0.985761	0.21766	0	0	0	0	-	-	-	-	-	-	-	-	-	-	-	-	-	-	-	-	-	-	-	-	-	-	-	-	-	-	-	-	-	-	-
64	ASV_62	Bacteroidetes	Bacteroidaceae	Bacteroides thetaiotaomicron	1389	-1471.47	0.65252	0.222401	0.224792	0.654572	0.213888	0.216213	2942.89	2949.41	5.48452	6	0.48333	-6.51548	0.222401	0	0	0	0	-	-	-	-	-	-	-	-	-	-	-	-	-	-	-	-	-	-	-	-	-	-	-	-	-	-	-	-	-	-	-
65	ASV_914	Firmicutes	Clostridiales uncl.	Clostridiales uncl.	1389	-1182.37	0.538212	0.175616	0.177619	0.525208	0.211991	0.214301	2364.26	2335.92	40.3459	6	3.89484e-07	28.3459	0.211991	5	0	0	0	Contr.>IBD	Contr.>CD	-	-	-	-	-	-	-	-	-	-	Contr.>IBD	Contr.>CD	Contr.>UC	-	-	-	-	-	-	-	-	-	-	-	-	-	-	-	-
66	ASV_2	Bacteroidetes	Bacteroidaceae	Bacteroides uniformis	1389	-2631.01	1.53244	0.16727	0.169197	1.48096	0.211592	0.213899	5263.63	5215.35	60.2788	6	3.95055e-11	48.2788	0.211592	4	0	0	0	Contr.>IBD	Contr.>CD	-	-	-	-	-	-	-	-	-	-	Contr.>IBD	Contr.>CD	-	-	-	-	-	-	-	-	-	-	-	-	-	-	-	-	-
67	ASV_104	Proteobacteria	Enterobacteriaceae	Escherichia/Shigella uncl.	1389	-1112.64	0.507236	0.203008	0.205246	0.505478	0.211483	0.213789	2224.72	2229.06	7.65606	6	0.264399	-4.34394	0.203008	0	0	0	3	-	-	-	-	-	-	-	-	-	-	-	-	-	-	-	-	-	-	-	-	-	-	-	-	IBD>Contr.	CD>Contr.	UC>Contr.	SC>Contr.	-	-	-
68	ASV_1476	Firmicutes	Lachnospiraceae	Blautia uncl.	1389	-1342.05	0.597531	0.207282	0.209555	0.597222	0.211208	0.213511	2683.86	2692.13	3.73326	6	0.712721	-8.26674	0.207282	0	1	0	0	-	-	-	-	-	-	-	-	-	-	-	-	-	-	-	-	-	Contr.>CD	-	UC>CD	-	-	-	-	-	-	-	-	-	-	-
69	ASV_413	Firmicutes	Ruminococcaceae	Faecalibacterium uncl.	1389	-1048.52	0.482578	0.213685	0.216009	0.481731	0.211099	0.213402	2096.39	2095.03	13.3606	6	0.0376532	1.36065	0.211099	0	0	0	0	-	-	-	-	-	-	-	-	-	-	-	-	-	-	-	-	-	-	-	-	-	-	-	-	-	-	-	-	-	-	-
70	ASV_136	Bacteroidetes	Bacteroidaceae	Bacteroides uncl.	1389	-1062.42	0.489417	0.201763	0.20399	0.488404	0.208504	0.210786	2124.21	2130.78	5.43133	6	0.489795	-6.56867	0.201763	0	0	0	0	-	-	-	-	-	-	-	-	-	-	-	-	-	-	-	-	-	-	-	-	-	-	-	-	-	-	-	-	-	-	-
71	ASV_79	Proteobacteria	Sutterellaceae	Parasutterella uncl.	1389	-1323.23	0.590741	0.200992	0.203213	0.589423	0.203973	0.206218	2646.2	2648.78	9.42745	6	0.150927	-2.57255	0.200992	0	0	0	0	-	-	-	-	-	-	-	-	-	-	-	-	-	-	-	-	-	-	-	-	-	-	-	-	-	-	-	-	-	-	-
72	ASV_933	Firmicutes	Ruminococcaceae	Butyricicoccus uncl.	1389	-1208.44	0.540744	0.217792	0.220147	0.543107	0.203958	0.206203	2416.47	2421.42	7.05114	6	0.316144	-4.94886	0.217792	0	0	0	0	-	-	-	-	-	-	-	-	-	-	-	-	-	-	-	-	-	-	-	-	-	-	-	-	-	-	-	-	-	-	-
73	ASV_142	Proteobacteria	Sutterellaceae	Parasutterella uncl.	1389	-1007.77	0.47034	0.202898	0.205135	0.47021	0.203755	0.205999	2014.82	2020.84	5.98338	6	0.425054	-6.01662	0.202898	0	0	0	1	-	-	-	-	-	-	-	-	-	-	-	-	-	-	-	-	-	-	-	-	-	-	-	-	-	CD>Contr.	-	-	-	-	-
74	ASV_1278	Firmicutes	Ruminococcaceae	Faecalibacterium uncl.	1389	-1488.69	0.667433	0.192433	0.194583	0.658498	0.202431	0.204664	2977.35	2955.18	34.1683	6	6.24224e-06	22.1683	0.202431	1	0	0	0	-	Contr.>CD	-	-	-	-	-	-	-	-	-	-	-	-	-	-	-	-	-	-	-	-	-	-	-	-	-	-	-	-	-
75	ASV_365	Firmicutes	Ruminococcaceae	Faecalibacterium uncl.	1389	-1358.22	0.608689	0.186785	0.188886	0.606248	0.200624	0.202842	2716.22	2723.82	4.39621	6	0.623221	-7.60379	0.186785	2	0	0	0	-	Contr.>CD	-	UC>CD	-	-	-	-	-	-	-	-	-	Contr.>CD	-	UC>CD	-	-	-	-	-	-	-	-	-	-	-	-	-	-	-
76	ASV_2773	Firmicutes	Ruminococcaceae	Ruminococcaceae uncl.	1389	-1559.75	0.698195	0.210671	0.212971	0.697586	0.198205	0.200403	3119.59	3111.43	20.1585	6	0.00259512	8.15846	0.198205	2	0	0	0	-	Contr.>CD	-	-	-	-	-	-	-	-	-	-	-	Contr.>CD	-	UC>CD	-	-	-	-	-	-	-	-	-	-	-	-	-	-	-
77	ASV_1	Bacteroidetes	Bacteroidaceae	Bacteroides uncl.	1389	-2677.02	1.60287	0.129149	0.130706	1.55556	0.197614	0.199807	5355.7	5338.74	28.9623	6	6.18441e-05	16.9623	0.197614	0	0	0	0	-	-	-	-	-	-	-	-	-	-	-	-	-	-	-	-	-	-	-	-	-	-	-	-	-	-	-	-	-	-	-
78	ASV_667	Actinobacteria	Coriobacteriaceae	Eggerthella uncl.	1389	-1257.54	0.577543	0.122759	0.12425	0.561672	0.196168	0.198348	2514.7	2507.52	19.1829	6	0.00386561	7.18292	0.196168	1	0	0	0	-	-	-	-	-	-	-	-	-	-	-	-	-	Contr.>CD	-	-	-	-	-	-	-	-	-	-	-	-	-	-	-	-	-
79	ASV_312	Firmicutes	Ruminococcaceae	Ruminococcaceae uncl.	1389	-910.843	0.439065	0.199861	0.202073	0.439863	0.19513	0.197302	1820.83	1827.46	5.37075	6	0.497213	-6.62925	0.199861	0	2	0	0	-	-	-	-	-	-	-	-	-	-	-	-	-	-	-	-	-	-	Contr.>UC	-	-	-	-	-	-	-	-	-	UC>CD	SC>CD	-
80	ASV_244	Firmicutes	Lachnospiraceae	Lachnospiraceae uncl.	1389	-1302.81	0.583347	0.194656	0.196824	0.584548	0.194316	0.196481	2605.32	2616.7	0.615848	6	0.99613	-11.3842	0.194656	5	0	0	0	Contr.>IBD	Contr.>CD	-	-	-	-	-	-	-	-	-	-	Contr.>IBD	Contr.>CD	Contr.>UC	-	-	-	-	-	-	-	-	-	-	-	-	-	-	-	-
81	ASV_44	Bacteroidetes	Bacteroidaceae	Bacteroides cellulosilyticus	1389	-1754.74	0.816806	0.160626	0.162492	0.794989	0.192064	0.19421	3509.82	3468.83	52.9882	6	1.17975e-09	40.9882	0.192064	3	0	0	0	-	Contr.>CD	-	-	-	-	-	-	-	-	-	-	Contr.>IBD	Contr.>CD	-	-	-	-	-	-	-	-	-	-	-	-	-	-	-	-	-
82	ASV_69	Firmicutes	Ruminococcaceae	Subdoligranulum uncl.	1389	-1640.08	0.743074	0.197592	0.199785	0.742984	0.19173	0.193873	3280.36	3280.58	11.7766	6	0.0671424	-0.223408	0.197592	4	0	0	0	Contr.>IBD	Contr.>CD	-	-	-	-	-	-	-	-	-	-	Contr.>IBD	Contr.>CD	-	-	-	-	-	-	-	-	-	-	-	-	-	-	-	-	-
83	ASV_60	Proteobacteria	Sutterellaceae	Parasutterella uncl.	1389	-1529.42	0.686556	0.195738	0.197916	0.686772	0.191694	0.193838	3058.88	3062	8.88123	6	0.180369	-3.11877	0.195738	0	0	1	2	-	-	-	-	-	-	-	-	-	-	-	-	-	CD>Contr.	-	-	-	-	-	UC>CD	IBD>Contr.	-	UC>Contr.	-	-	-	-	-	-	-	-
84	ASV_221	Firmicutes	Ruminococcaceae	Oscillibacter uncl.	1389	-984.205	0.462939	0.199586	0.201796	0.462773	0.18947	0.191594	1967.66	1963.29	16.3714	6	0.0118934	4.3714	0.18947	0	5	0	0	-	-	-	-	-	-	-	-	-	-	-	-	-	-	-	-	Contr.>IBD	Contr.>CD	-	UC>CD	-	-	-	-	Contr.>IBD	Contr.>CD	-	-	UC>CD	SC>CD	-
85	ASV_26	Proteobacteria	Sutterellaceae	Sutterella wadsworthensis	1389	-2007.94	0.97513	0.177085	0.179101	0.968652	0.188432	0.190547	4016.6	4014.36	14.2364	6	0.0271044	2.23637	0.188432	0	0	0	0	-	-	-	-	-	-	-	-	-	-	-	-	-	-	-	-	-	-	-	-	-	-	-	-	-	-	-	-	-	-	-
86	ASV_382	Firmicutes	Ruminococcaceae	Faecalibacterium uncl.	1389	-987.396	0.465241	0.191602	0.193744	0.465294	0.188217	0.190331	1974.05	1977.24	8.80886	6	0.184617	-3.19114	0.191602	1	0	0	0	-	-	-	-	-	-	-	-	-	-	-	-	-	Contr.>CD	-	-	-	-	-	-	-	-	-	-	-	-	-	-	-	-	-
87	ASV_285	Firmicutes	Lachnospiraceae	Blautia uncl.	1389	-1620.12	0.74058	0.163745	0.165639	0.734851	0.186085	0.18818	3240.4	3244.83	7.57505	6	0.270917	-4.42495	0.163745	0	0	0	0	-	-	-	-	-	-	-	-	-	-	-	-	-	-	-	-	-	-	-	-	-	-	-	-	-	-	-	-	-	-	-
88	ASV_65	Bacteroidetes	Porphyromonadaceae	Parabacteroides distasonis	1389	-1434.25	0.644308	0.180398	0.182443	0.642639	0.185717	0.187809	2868.4	2872.01	8.3921	6	0.210761	-3.6079	0.180398	0	1	0	0	-	-	-	-	-	-	-	-	-	-	-	-	-	-	-	-	-	-	-	-	-	-	-	-	-	-	-	SC>Contr.	-	SC>CD	-
89	ASV_408	Proteobacteria	Oxalobacteraceae	Oxalobacter uncl.	1389	-701.561	0.381105	0.171807	0.173776	0.379857	0.181473	0.183528	1401.95	1407.51	6.44286	6	0.375449	-5.55714	0.171807	4	2	0	0	Contr.>IBD	Contr.>CD	-	-	-	-	-	-	-	-	-	-	Contr.>IBD	Contr.>CD	-	-	-	-	-	-	-	-	-	-	-	Contr.>CD	-	-	UC>CD	SC>CD	-
90	ASV_157	Firmicutes	Ruminococcaceae	Oscillibacter uncl.	1389	-1224.01	0.553773	0.180241	0.182285	0.548717	0.181041	0.183093	2447.61	2428.83	30.7731	6	2.80074e-05	18.7731	0.181041	7	0	0	0	Contr.>IBD	Contr.>CD	-	-	Contr.>IBD	Contr.>CD	-	-	-	-	-	-	Contr.>IBD	Contr.>CD	Contr.>UC	-	-	-	-	-	-	-	-	-	-	-	-	-	-	-	-
91	ASV_353	Firmicutes	Lachnospiraceae	Dorea longicatena	1389	-968.498	0.463147	0.163485	0.165377	0.459016	0.180835	0.182885	1936.21	1932.78	15.4295	6	0.0171666	3.42952	0.180835	0	0	0	0	-	-	-	-	-	-	-	-	-	-	-	-	-	-	-	-	-	-	-	-	-	-	-	-	-	-	-	-	-	-	-
92	ASV_28	Proteobacteria	Enterobacteriaceae	Escherichia/Shigella coli	1389	-1783.85	0.827445	0.185607	0.187698	0.828338	0.180761	0.182809	3568.09	3572.67	7.42124	6	0.28364	-4.57876	0.185607	0	2	0	0	-	-	-	-	-	-	-	-	-	-	-	-	-	-	-	-	-	-	-	-	-	-	-	-	-	Contr.>CD	-	-	UC>CD	SC>CD	-
93	ASV_222	Firmicutes	Veillonellaceae	Veillonella uncl.	1389	-1272.49	0.574204	0.176219	0.178227	0.572183	0.180072	0.182114	2544.63	2544.29	12.3442	6	0.0547154	0.344238	0.180072	0	2	8	0	IBD>Contr.	CD>Contr.	UC>Contr.	-	IBD>Contr.	-	-	-	IBD>Contr.	CD>Contr.	-	-	IBD>Contr.	CD>Contr.	-	-	-	-	-	-	-	-	-	-	-	Contr.>CD	-	-	UC>CD	SC>CD	-
94	ASV_196	Bacteroidetes	Porphyromonadaceae	Odoribacter uncl.	1389	-819.182	0.412187	0.191259	0.193398	0.413205	0.179435	0.181472	1637.37	1639.43	9.94186	6	0.127122	-2.05814	0.191259	5	0	0	0	-	-	-	-	-	-	-	-	Contr.>IBD	Contr.>CD	-	-	Contr.>IBD	Contr.>CD	Contr.>UC	-	-	-	-	-	-	-	-	-	-	-	-	-	-	-	-
95	ASV_736	Firmicutes	Clostridiales Incertae Sedis XIII	Anaerovorax uncl.	1389	-1189.68	0.541762	0.171565	0.173532	0.540444	0.176735	0.178748	2378.9	2382.75	8.15444	6	0.227006	-3.84556	0.171565	0	0	0	2	-	-	-	-	-	-	-	-	-	-	-	-	-	-	-	-	-	-	-	-	-	-	-	-	-	-	-	Contr.>SC	-	CD>SC	UC>SC
96	ASV_18	Bacteroidetes	Bacteroidaceae	Bacteroides xylanisolvens	1389	-1889.12	0.894853	0.178028	0.180052	0.893953	0.176651	0.178664	3778.79	3780.74	10.052	6	0.122478	-1.94798	0.178028	0	0	0	0	-	-	-	-	-	-	-	-	-	-	-	-	-	-	-	-	-	-	-	-	-	-	-	-	-	-	-	-	-	-	-
97	ASV_56	Bacteroidetes	Porphyromonadaceae	Parabacteroides uncl.	1389	-1471.68	0.660466	0.187119	0.189223	0.662876	0.17579	0.177794	2943.32	2949.16	6.15987	6	0.405522	-5.84013	0.187119	0	0	0	0	-	-	-	-	-	-	-	-	-	-	-	-	-	-	-	-	-	-	-	-	-	-	-	-	-	-	-	-	-	-	-
98	ASV_193	Firmicutes	Erysipelotrichaceae	Clostridium XVIII ramosum	1389	-1739.09	0.808275	0.158168	0.16001	0.801918	0.172405	0.174379	3478.5	3475.11	15.3914	6	0.0174214	3.39141	0.172405	0	0	6	0	-	-	-	-	IBD>Contr.	CD>Contr.	-	-	IBD>Contr.	CD>Contr.	-	-	IBD>Contr.	CD>Contr.	-	-	-	-	-	-	-	-	-	-	-	-	-	SC>Contr.	-	-	-
99	ASV_214	Actinobacteria	Coriobacteriaceae	Collinsella aerofaciens	1389	-1046.57	0.488845	0.170548	0.172505	0.488953	0.171895	0.173865	2092.48	2100.27	4.20668	6	0.64873	-7.79332	0.170548	0	0	0	0	-	-	-	-	-	-	-	-	-	-	-	-	-	-	-	-	-	-	-	-	-	-	-	-	-	-	-	-	-	-	-
100	ASV_24	Proteobacteria	Sutterellaceae	Parasutterella uncl.	1389	-1992.31	0.970084	0.158015	0.159856	0.966391	0.171625	0.173592	3985.3	3992.69	4.61112	6	0.594565	-7.38888	0.158015	0	1	0	0	-	-	-	-	-	-	-	-	-	-	-	-	-	-	-	-	-	-	Contr.>UC	CD>UC	-	-	-	-	-	-	-	-	-	-	-
101	ASV_7	Bacteroidetes	Bacteroidaceae	Bacteroides dorei	1389	-2227.61	1.14708	0.164168	0.166066	1.14394	0.170082	0.172035	4456.25	4459.88	8.37772	6	0.211716	-3.62228	0.164168	0	0	0	0	-	-	-	-	-	-	-	-	-	-	-	-	-	-	-	-	-	-	-	-	-	-	-	-	-	-	-	-	-	-	-
102	ASV_840	Firmicutes	Firmicutes uncl.	Firmicutes uncl.	1389	-1001.45	0.471809	0.179723	0.181763	0.472388	0.169457	0.171405	2002.16	2002.35	11.8049	6	0.0664648	-0.195072	0.179723	0	0	0	0	-	-	-	-	-	-	-	-	-	-	-	-	-	-	-	-	-	-	-	-	-	-	-	-	-	-	-	-	-	-	-
103	ASV_41	Bacteroidetes	Porphyromonadaceae	Parabacteroides uncl.	1389	-1600.64	0.723594	0.192039	0.194185	0.726749	0.169408	0.171355	3201.42	3199.02	14.4013	6	0.0254607	2.40133	0.169408	0	0	0	0	-	-	-	-	-	-	-	-	-	-	-	-	-	-	-	-	-	-	-	-	-	-	-	-	-	-	-	-	-	-	-
104	ASV_713	Actinobacteria	Coriobacteriaceae	Eggerthella lenta	1389	-1829.5	0.861914	0.160988	0.162858	0.858046	0.168905	0.170848	3659.46	3659.93	11.5298	6	0.0733197	-0.470229	0.160988	0	0	2	0	-	-	-	-	-	-	-	-	-	-	-	-	IBD>Contr.	CD>Contr.	-	-	-	-	-	-	-	-	-	-	-	-	-	-	-	-	-
105	ASV_15	Firmicutes	Veillonellaceae	Dialister invisus	1389	-2009.69	0.988772	0.136774	0.138408	0.973234	0.168135	0.17007	4020.08	4009.19	22.8954	6	0.00083228	10.8954	0.168135	0	0	0	0	-	-	-	-	-	-	-	-	-	-	-	-	-	-	-	-	-	-	-	-	-	-	-	-	-	-	-	-	-	-	-
106	ASV_66	Bacteroidetes	Bacteroidaceae	Bacteroides uncl.	1389	-1537.54	0.696195	0.170982	0.172943	0.69739	0.166712	0.168634	3075.12	3082.08	5.0408	6	0.538591	-6.9592	0.170982	0	0	0	0	-	-	-	-	-	-	-	-	-	-	-	-	-	-	-	-	-	-	-	-	-	-	-	-	-	-	-	-	UC>CD	-	-
107	ASV_202	Bacteroidetes	Rikenellaceae	Alistipes uncl.	1389	-892.08	0.437558	0.169077	0.171021	0.435999	0.16595	0.167865	1783.27	1776.56	18.7047	6	0.00469249	6.70472	0.16595	4	0	0	0	Contr.>IBD	-	-	-	-	-	-	-	-	-	-	-	Contr.>IBD	Contr.>CD	Contr.>UC	-	-	-	-	-	-	-	-	-	-	-	-	-	-	-	-
108	ASV_83	Firmicutes	Ruminococcaceae	Oscillibacter uncl.	1389	-1508.76	0.682615	0.167749	0.169681	0.680506	0.161998	0.163877	3017.52	3009.84	19.6856	6	0.00314958	7.68563	0.161998	0	0	0	0	-	-	-	-	-	-	-	-	-	-	-	-	-	-	-	-	-	-	-	-	-	-	-	-	-	-	-	-	-	-	-
109	ASV_284	Firmicutes	Peptostreptococcaceae	Intestinibacter uncl.	1389	-1611.41	0.738677	0.151939	0.153722	0.73389	0.161298	0.16317	3222.96	3219.02	15.9323	6	0.0141219	3.93231	0.161298	0	0	4	0	IBD>Contr.	CD>Contr.	-	-	-	-	-	-	-	-	-	-	IBD>Contr.	CD>Contr.	-	-	-	-	-	-	-	-	-	-	-	-	-	-	-	-	-
110	ASV_268	Firmicutes	Lachnospiraceae	Roseburia faecis	1389	-850.352	0.426607	0.154136	0.155941	0.426687	0.158638	0.160485	1699.75	1710.17	1.57984	6	0.954016	-10.4202	0.154136	0	1	0	1	-	-	-	-	-	-	-	-	-	-	-	-	-	-	-	-	-	-	-	-	-	-	-	-	-	Contr.>CD	-	Contr.>SC	UC>CD	-	UC>SC
111	ASV_33	Firmicutes	Acidaminococcaceae	Acidaminococcus uncl.	1389	-1635.41	0.747129	0.17069	0.172648	0.749147	0.157041	0.158873	3271.01	3272.46	10.5427	6	0.10358	-1.45728	0.17069	0	2	0	3	-	-	-	-	-	-	-	-	-	-	-	-	-	-	-	-	-	-	-	-	IBD>Contr.	-	UC>Contr.	-	-	-	Contr.>UC	Contr.>SC	CD>UC	CD>SC	SC>UC
112	ASV_43	Bacteroidetes	Rikenellaceae	Alistipes finegoldii	1389	-1776.04	0.834736	0.140109	0.141777	0.827168	0.155713	0.157533	3552.45	3546.53	17.9191	6	0.00643753	5.91912	0.155713	0	3	0	0	-	-	-	-	-	-	-	-	-	-	-	-	-	-	-	-	-	Contr.>CD	-	UC>CD	-	-	-	-	Contr.>IBD	Contr.>CD	-	-	-	-	-
113	ASV_293	Firmicutes	Lachnospiraceae	Roseburia inulinivorans	1389	-1050.54	0.494135	0.145362	0.147082	0.493667	0.151373	0.153151	2100.4	2108.92	3.48619	6	0.745807	-8.51381	0.145362	1	0	0	0	-	-	-	-	-	-	-	-	-	-	-	-	-	Contr.>CD	-	-	-	-	-	-	-	-	-	-	-	-	-	-	-	-	-
114	ASV_753	Firmicutes	Lachnospiraceae	Blautia uncl.	1389	-1051.5	0.491111	0.16718	0.169106	0.491472	0.151188	0.152964	2102.33	2096.38	17.9505	6	0.00635705	5.95052	0.151188	0	0	4	0	IBD>Contr.	CD>Contr.	-	-	-	-	-	-	-	-	-	-	IBD>Contr.	CD>Contr.	-	-	-	-	-	-	-	-	-	-	-	-	-	-	-	-	-
115	ASV_13	Bacteroidetes	Rikenellaceae	Alistipes onderdonkii	1389	-2212.57	1.14138	0.145397	0.147117	1.13998	0.149987	0.151752	4426.14	4432.65	5.49006	6	0.482659	-6.50994	0.145397	0	1	0	1	-	-	-	-	-	-	-	-	-	-	-	-	-	-	-	-	-	-	Contr.>UC	CD>UC	-	-	-	-	-	-	-	-	UC>CD	-	UC>SC
116	ASV_161	Bacteroidetes	Bacteroidaceae	Bacteroides thetaiotaomicron	1389	-966.16	0.463307	0.15704	0.158872	0.464887	0.148685	0.150437	1931.53	1939.74	3.79314	6	0.704646	-8.20686	0.15704	0	0	0	0	-	-	-	-	-	-	-	-	-	-	-	-	-	-	-	-	-	-	-	-	-	-	-	-	-	-	-	SC>Contr.	-	-	-
117	ASV_119	Firmicutes	Ruminococcaceae	Ruminococcaceae uncl.	1389	-1302.64	0.593829	0.138332	0.139982	0.592496	0.148391	0.15014	2604.97	2613.29	3.68397	6	0.719354	-8.31603	0.138332	1	0	0	0	-	-	-	-	-	-	-	-	-	-	-	-	-	Contr.>CD	-	-	-	-	-	-	-	-	-	-	-	-	-	-	-	-	-
118	ASV_835	Firmicutes	Ruminococcaceae	Ruminococcaceae uncl.	1389	-967.923	0.464787	0.150887	0.15266	0.465565	0.148155	0.149901	1935.05	1943.33	3.72115	6	0.714351	-8.27885	0.150887	0	3	0	2	-	-	-	-	-	-	-	-	-	-	-	-	-	-	-	-	-	-	-	-	-	-	-	-	Contr.>IBD	Contr.>CD	Contr.>UC	Contr.>SC	-	CD>SC	UC>SC
119	ASV_479	Firmicutes	Ruminococcaceae	Oscillibacter uncl.	1389	-1135.55	0.530668	0.111747	0.113121	0.52285	0.142112	0.1438	2270.53	2260.53	21.9958	6	0.00121302	9.99575	0.142112	4	0	0	0	-	Contr.>CD	-	-	Contr.>IBD	-	-	-	-	-	-	-	Contr.>IBD	Contr.>CD	-	-	-	-	-	-	-	-	-	-	-	-	-	-	-	-	-
120	ASV_523	Firmicutes	Ruminococcaceae	Faecalibacterium uncl.	1389	-343.726	0.297778	0.136292	0.137922	0.296498	0.142052	0.143739	685.756	684.649	13.1069	6	0.0413691	1.10692	0.142052	0	0	0	0	-	-	-	-	-	-	-	-	-	-	-	-	-	-	-	-	-	-	-	-	-	-	-	-	-	-	-	-	-	-	-
121	ASV_427	Firmicutes	Erysipelotrichaceae	Clostridium XVIII uncl.	1389	-1759.49	0.822377	0.14984	0.151603	0.822537	0.14099	0.142666	3519.33	3518.29	13.0456	6	0.0423175	1.0456	0.14099	0	0	0	0	-	-	-	-	-	-	-	-	-	-	-	UC>CD	-	-	-	-	-	-	-	-	-	-	-	-	-	-	-	-	-	-	-
122	ASV_366	Firmicutes	Ruminococcaceae	Oscillibacter uncl.	1389	-690.755	0.382084	0.138689	0.140342	0.382195	0.138748	0.140403	1380.32	1387.15	5.16441	6	0.522906	-6.83559	0.138689	4	2	0	2	Contr.>IBD	Contr.>CD	-	-	-	-	-	-	-	-	-	-	Contr.>IBD	Contr.>CD	-	-	-	-	-	-	-	-	Contr.>UC	-	-	Contr.>CD	-	Contr.>SC	UC>CD	CD>SC	UC>SC
123	ASV_403	Firmicutes	Ruminococcaceae	Oscillibacter uncl.	1389	-1790.12	0.855929	0.0893067	0.0904332	0.833439	0.13458	0.136193	3580.61	3549.44	43.1697	6	1.0796e-07	31.1697	0.13458	3	0	0	0	-	Contr.>CD	-	-	-	-	-	-	-	-	-	-	Contr.>IBD	Contr.>CD	-	-	-	-	-	-	-	-	-	-	-	-	-	-	-	-	-
124	ASV_394	Actinobacteria	Coriobacteriaceae	Collinsella aerofaciens	1389	-838.983	0.426286	0.129838	0.131402	0.423468	0.133314	0.134913	1676.98	1667.45	21.5324	6	0.00147121	9.53236	0.133314	0	0	0	0	-	-	-	-	-	-	-	-	-	-	-	-	-	-	-	-	-	-	-	-	-	-	-	-	-	-	-	-	-	-	-
125	ASV_519	Firmicutes	Lachnospiraceae	Eisenbergiella uncl.	1389	-1057.89	0.499362	0.128149	0.129696	0.499296	0.133297	0.134896	2115.1	2125.03	2.07805	6	0.912382	-9.92195	0.128149	0	2	0	0	-	-	-	-	-	-	-	-	-	-	-	-	-	-	-	-	-	-	-	-	-	-	-	-	-	-	Contr.>UC	-	CD>UC	-	SC>UC
126	ASV_35	Firmicutes	Lachnospiraceae	Lachnospiraceae uncl.	1389	-1784.82	0.84073	0.137378	0.139019	0.830089	0.12981	0.131374	3570.02	3534.26	47.7574	6	1.32108e-08	35.7574	0.12981	4	0	0	0	Contr.>IBD	Contr.>CD	-	-	-	-	-	-	-	-	-	-	Contr.>IBD	Contr.>CD	-	-	-	-	-	-	-	-	-	-	-	-	-	-	-	-	-
127	ASV_275	Firmicutes	Lachnospiraceae	Lachnospiraceae uncl.	1389	-587.254	0.354449	0.140351	0.142021	0.355537	0.127245	0.128782	1173.16	1176.65	8.51609	6	0.202677	-3.48391	0.140351	0	0	0	0	-	-	-	-	-	-	-	-	-	-	-	-	-	-	-	-	-	-	-	-	-	-	-	-	-	-	-	-	-	-	-
128	ASV_1700	Firmicutes	Ruminococcaceae	Clostridium IV uncl.	1389	-1073.04	0.500627	0.155557	0.157375	0.502008	0.125759	0.127281	2145.45	2133.78	23.6682	6	0.000600955	11.6682	0.125759	4	0	0	0	Contr.>IBD	Contr.>CD	-	-	-	-	-	-	-	-	-	-	Contr.>IBD	Contr.>CD	-	-	-	-	-	-	-	-	-	-	-	-	-	-	-	-	-
129	ASV_497	Firmicutes	Lachnospiraceae	Lachnospiraceae uncl.	1389	-1248.49	0.577927	0.0981392	0.0993651	0.571981	0.125594	0.127114	2496.57	2496.14	12.43	6	0.0530345	0.430046	0.125594	0	0	0	0	-	-	-	-	-	-	-	-	-	-	-	-	-	-	-	-	-	-	-	-	-	-	-	-	-	-	-	-	-	-	-
130	ASV_458	Firmicutes	Ruminococcaceae	Ruminococcaceae uncl.	1389	-1466.67	0.671718	0.121448	0.122925	0.667452	0.12513	0.126646	2933.25	2924.58	20.6741	6	0.002099	8.67409	0.12513	0	0	0	0	-	-	-	-	-	-	-	-	-	-	-	-	-	-	-	-	-	-	-	-	-	-	-	-	-	-	-	-	-	-	-
131	ASV_170	Firmicutes	Lachnospiraceae	Roseburia intestinalis	1389	-1090.55	0.51071	0.131684	0.133267	0.512685	0.124755	0.126267	2180.48	2191.42	1.06918	6	0.982853	-10.9308	0.131684	0	0	0	0	-	-	-	-	-	-	-	-	-	-	-	-	-	-	-	-	-	-	-	-	-	-	-	-	-	-	-	-	-	-	-
132	ASV_160	Proteobacteria	Enterobacteriaceae	Escherichia/Shigella uncl.	1389	-1052.01	0.495025	0.142961	0.144657	0.497492	0.124369	0.125877	2103.35	2107.53	7.82214	6	0.251426	-4.17786	0.142961	0	1	1	1	IBD>Contr.	-	-	-	-	-	-	-	-	-	-	-	-	-	-	-	-	-	-	-	-	-	-	-	-	-	Contr.>UC	Contr.>SC	CD>UC	CD>SC	-
133	ASV_39	Bacteroidetes	Bacteroidaceae	Bacteroides uncl.	1389	-1625.05	0.757427	0.100972	0.102229	0.752977	0.1216	0.123079	3250.23	3256.6	5.63091	6	0.465778	-6.36909	0.100972	0	0	0	0	-	-	-	-	-	-	-	-	-	-	-	-	-	-	-	-	-	-	-	-	-	-	-	-	-	-	-	-	-	-	-
134	ASV_159	Proteobacteria	Desulfovibrionaceae	Bilophila wadsworthia	1389	-1086.8	0.510993	0.120798	0.122269	0.510734	0.119917	0.121378	2172.98	2176.83	8.1496	6	0.227347	-3.8504	0.120798	0	0	0	0	-	-	-	-	-	-	-	-	-	-	-	-	-	-	-	-	-	-	-	-	-	-	-	-	-	-	-	-	-	-	-
135	ASV_302	Firmicutes	Ruminococcaceae	Faecalibacterium uncl.	1389	-1115.95	0.521402	0.123594	0.125093	0.522318	0.118618	0.120065	2231.31	2238.06	5.24294	6	0.513053	-6.75706	0.123594	1	0	0	0	-	Contr.>CD	-	-	-	-	-	-	-	-	-	-	-	-	-	-	-	-	-	-	-	-	-	-	-	-	-	-	-	-	-
136	ASV_300	Firmicutes	Lachnospiraceae	Lachnospiraceae uncl.	1389	-588.29	0.356364	0.12498	0.126494	0.355759	0.115784	0.117202	1175.23	1168.92	18.3086	6	0.00550553	6.3086	0.115784	1	0	0	0	-	Contr.>CD	-	-	-	-	-	-	-	-	-	-	-	-	-	-	-	-	-	-	-	-	-	-	-	-	-	-	-	-	-
137	ASV_873	Firmicutes	Clostridiaceae 1	Clostridium sensu stricto uncl.	1389	-983.775	0.477191	0.100973	0.10223	0.475699	0.110922	0.112288	1966.76	1972.06	6.69756	6	0.349725	-5.30244	0.100973	0	0	0	0	-	-	-	-	-	-	-	-	-	-	-	-	-	-	-	-	-	-	-	-	-	-	-	-	-	-	-	-	-	-	-
138	ASV_438	Firmicutes	Ruminococcaceae	Pseudoflavonifractor uncl.	1389	-704.094	0.388777	0.11272	0.114105	0.388993	0.110811	0.112176	1407	1412.97	6.02613	6	0.420269	-5.97387	0.11272	0	0	0	0	-	-	-	-	-	-	-	-	-	-	-	-	-	-	-	-	-	-	-	-	-	-	-	-	-	-	-	-	CD>UC	-	-
139	ASV_282	Proteobacteria	Desulfovibrionaceae	Bilophila uncl.	1389	-733.125	0.395947	0.121681	0.123161	0.397485	0.110637	0.112	1465.11	1472.83	4.28299	6	0.63844	-7.71701	0.121681	0	0	0	3	-	-	-	-	-	-	-	-	-	-	-	-	-	-	-	-	-	-	-	-	-	-	-	-	IBD>Contr.	CD>Contr.	UC>Contr.	SC>Contr.	-	-	-
140	ASV_292	Firmicutes	Ruminococcaceae	Ruminococcaceae uncl.	1389	-639.924	0.374425	0.0826333	0.0836834	0.370073	0.110377	0.111736	1278.56	1274.11	16.4521	6	0.0115224	4.45211	0.110377	2	0	0	0	-	-	-	-	-	-	-	-	-	-	-	-	Contr.>IBD	Contr.>CD	-	-	-	-	-	-	-	-	-	-	-	-	-	-	-	-	-
141	ASV_808	Firmicutes	Lachnospiraceae	Blautia uncl.	1389	-776.717	0.410643	0.104491	0.105787	0.410253	0.109392	0.110742	1552.35	1559.65	4.69841	6	0.583034	-7.30159	0.104491	0	0	0	0	-	-	-	-	-	-	-	-	-	-	-	-	-	-	-	-	-	-	-	-	-	-	-	-	-	-	-	-	-	-	-
142	ASV_233	Firmicutes	Ruminococcaceae	Ruminococcus uncl.	1389	-846.373	0.431946	0.103136	0.104417	0.432038	0.10714	0.108464	1691.76	1701.56	2.19879	6	0.900539	-9.80121	0.103136	1	3	0	0	-	-	-	-	-	-	-	-	-	Contr.>CD	-	UC>CD	-	-	-	-	-	-	-	-	-	-	-	-	Contr.>IBD	-	Contr.>UC	SC>Contr.	CD>UC	-	SC>UC
143	ASV_187	Firmicutes	Ruminococcaceae	Anaerotruncus uncl.	1389	-1121.39	0.530287	0.0785118	0.0795141	0.525871	0.106884	0.108205	2242.17	2247.35	6.82356	6	0.337473	-5.17644	0.0785118	1	1	0	0	-	-	-	-	-	-	-	-	-	-	-	-	-	Contr.>CD	-	-	-	-	-	-	-	-	-	-	-	-	-	-	-	SC>CD	-
144	ASV_89	Firmicutes	Ruminococcaceae	Faecalibacterium uncl.	1389	-1449.41	0.665051	0.113113	0.114502	0.6646	0.106511	0.107829	2898.71	2897.46	13.251	6	0.0392187	1.25101	0.106511	0	0	0	0	-	-	-	-	-	-	-	-	-	-	-	-	-	-	-	-	-	-	-	-	-	-	-	-	-	-	-	-	-	-	-
145	ASV_173	Firmicutes	Ruminococcaceae	Faecalibacterium uncl.	1389	-1085.57	0.513524	0.100835	0.102091	0.51106	0.105624	0.106932	2170.5	2166.97	15.5349	6	0.0164802	3.53495	0.105624	2	0	0	0	-	Contr.>CD	-	UC>CD	-	-	-	-	-	-	-	-	-	Contr.>CD	-	UC>CD	-	-	-	-	-	-	-	-	-	-	-	-	-	-	-
146	ASV_16	Bacteroidetes	Rikenellaceae	Alistipes uncl.	1389	-2090.37	1.06527	0.0804849	0.0815101	1.05002	0.104768	0.106067	4181.54	4166.64	26.903	6	0.000150996	14.903	0.104768	0	2	0	0	-	-	-	-	-	-	-	-	-	-	-	-	-	-	-	-	Contr.>IBD	Contr.>CD	-	-	-	-	-	-	-	-	-	-	-	-	-
147	ASV_803	Firmicutes	Lachnospiraceae	Ruminococcus2 uncl.	1389	-783.853	0.413632	0.0971518	0.0983666	0.410627	0.103532	0.104818	1566.63	1557.46	21.1706	6	0.0017095	9.17061	0.103532	0	1	0	0	-	-	-	-	-	-	-	-	-	-	-	-	-	-	-	-	-	-	-	-	-	-	Contr.>UC	-	-	-	-	-	-	-	-
148	ASV_869	Firmicutes	Erysipelotrichaceae	Erysipelotrichaceae uncl.	1389	-1249.19	0.577634	0.101653	0.102918	0.576181	0.102643	0.103918	2497.97	2497.75	12.2219	6	0.0571987	0.221851	0.102643	0	0	0	0	-	-	-	-	-	-	-	-	-	-	-	-	-	-	-	-	-	-	-	-	-	-	-	-	-	-	-	-	-	-	-
149	ASV_219	Firmicutes	Ruminococcaceae	Ruminococcaceae uncl.	1389	-1053.45	0.499538	0.116195	0.117617	0.500273	0.102359	0.103632	2106.22	2105.08	13.1346	6	0.040948	1.13458	0.102359	6	1	0	1	Contr.>IBD	-	-	-	-	-	-	-	Contr.>IBD	-	Contr.>UC	-	Contr.>IBD	Contr.>CD	Contr.>UC	-	-	-	-	-	-	-	-	-	-	Contr.>CD	-	Contr.>SC	-	-	UC>SC
150	ASV_102	Bacteroidetes	Porphyromonadaceae	Odoribacter uncl.	1389	-1286.44	0.591595	0.111839	0.113215	0.591122	0.0999321	0.101178	2572.53	2566.7	17.8318	6	0.00666666	5.83177	0.0999321	1	0	0	0	-	-	-	-	-	-	-	-	-	-	-	-	-	Contr.>CD	-	-	-	-	-	-	-	-	-	-	-	-	-	-	-	-	-
151	ASV_958	Firmicutes	Ruminococcaceae	Oscillibacter uncl.	1389	-646.15	0.376187	0.0818937	0.0829353	0.372653	0.0993293	0.100568	1291.02	1284.52	18.4979	6	0.00510119	6.49792	0.0993293	4	0	0	0	Contr.>IBD	Contr.>CD	-	-	-	-	-	-	-	-	-	-	Contr.>IBD	Contr.>CD	-	-	-	-	-	-	-	-	-	-	-	-	-	-	-	-	-
152	ASV_53	Bacteroidetes	Bacteroidaceae	Bacteroides ovatus	1389	-1478.5	0.681192	0.102718	0.103994	0.679703	0.098773	0.100006	2956.93	2953.67	15.2535	6	0.0183744	3.25345	0.098773	0	0	0	0	-	-	-	-	-	-	-	-	-	-	-	-	-	-	-	-	-	-	-	-	-	-	-	-	-	-	-	-	-	-	-
153	ASV_55	Firmicutes	Lachnospiraceae	Lachnospiraceae uncl.	1389	-1818.85	0.876949	0.0765933	0.0775731	0.860908	0.0986149	0.099846	3638.11	3610.08	40.0317	6	4.49023e-07	28.0317	0.0986149	8	1	0	0	Contr.>IBD	Contr.>CD	-	UC>CD	Contr.>IBD	Contr.>CD	-	-	Contr.>IBD	Contr.>CD	-	-	Contr.>IBD	Contr.>CD	-	UC>CD	Contr.>IBD	-	-	-	-	-	-	-	-	-	-	-	-	-	-
154	ASV_240	Firmicutes	Ruminococcaceae	Faecalibacterium uncl.	1389	-1109.49	0.522821	0.098358	0.0995863	0.523161	0.0984672	0.0996967	2218.37	2226.25	4.12635	6	0.659583	-7.87365	0.098358	0	0	0	0	-	-	-	-	-	-	-	-	-	-	-	-	-	-	-	-	-	-	-	-	-	-	-	-	-	-	-	-	-	-	-
155	ASV_117	Firmicutes	Clostridiales uncl.	Clostridiales uncl.	1389	-1481.11	0.681199	0.109159	0.110505	0.682176	0.0975325	0.0987516	2962.15	2962.78	11.3671	6	0.0776709	-0.632857	0.109159	7	3	0	0	Contr.>IBD	Contr.>CD	-	-	Contr.>IBD	Contr.>CD	-	-	-	-	-	-	Contr.>IBD	Contr.>CD	Contr.>UC	-	Contr.>IBD	Contr.>CD	Contr.>UC	-	-	-	-	-	-	-	-	-	-	-	-
156	ASV_620	Firmicutes	Lachnospiraceae	Clostridium XlVa uncl.	1389	-753.122	0.405526	0.0888936	0.0900154	0.404027	0.0967277	0.0979378	1505.12	1507	10.117	6	0.119812	-1.88304	0.0888936	0	0	0	0	-	-	-	-	-	-	-	-	-	-	-	-	-	-	-	-	-	-	-	-	-	-	-	-	-	-	-	-	-	-	-
157	ASV_606	Firmicutes	Lachnospiraceae	Blautia uncl.	1389	-1087.33	0.511949	0.115757	0.117174	0.513833	0.0963335	0.0975392	2174.04	2174.57	11.4651	6	0.0750231	-0.534921	0.115757	0	0	0	0	-	-	-	-	-	-	-	-	-	-	-	-	-	-	-	-	-	-	-	-	-	-	-	-	-	-	-	-	-	-	-
158	ASV_106	Firmicutes	Ruminococcaceae	Ruminococcaceae uncl.	1389	-2004.65	1.00457	0.0693524	0.0702467	0.991763	0.0920624	0.0932201	4009.98	3997.96	24.0167	6	0.000518578	12.0167	0.0920624	1	0	0	0	-	-	-	-	-	-	-	CD>UC	-	-	-	-	-	-	Contr.>UC	CD>UC	-	-	-	-	-	-	-	-	-	-	-	-	-	-	-
159	ASV_255	Proteobacteria	Pasteurellaceae	Haemophilus parainfluenzae	1389	-905.947	0.448817	0.118902	0.120353	0.452257	0.0908567	0.0920008	1811	1815.63	7.37378	6	0.287659	-4.62622	0.118902	0	0	2	3	IBD>Contr.	-	UC>Contr.	-	-	-	-	-	-	-	-	-	-	-	-	-	-	-	-	-	-	-	-	-	IBD>Contr.	CD>Contr.	UC>Contr.	SC>Contr.	UC>CD	-	-
160	ASV_692	Firmicutes	Ruminococcaceae	Faecalibacterium uncl.	1389	-1587.54	0.739267	0.091345	0.0924947	0.737888	0.0900648	0.0912	3175.16	3174.95	12.2103	6	0.0574386	0.21029	0.0900648	0	1	0	0	-	-	-	-	-	-	-	-	-	-	-	-	-	-	-	-	-	-	-	-	-	Contr.>CD	-	-	-	-	-	-	-	-	-
161	ASV_171	Firmicutes	Lachnospiraceae	Clostridium XlVa uncl.	1389	-1272.93	0.588743	0.0948647	0.096054	0.588613	0.0888435	0.0899648	2545.48	2546.1	11.3817	6	0.0772723	-0.618311	0.0948647	0	2	8	2	IBD>Contr.	CD>Contr.	-	-	IBD>Contr.	CD>Contr.	-	-	IBD>Contr.	CD>Contr.	UC>Contr.	-	IBD>Contr.	-	-	-	-	-	-	-	-	-	-	-	IBD>Contr.	CD>Contr.	Contr.>UC	SC>Contr.	CD>UC	-	SC>UC
162	ASV_82	Firmicutes	Ruminococcaceae	Oscillibacter uncl.	1389	-1441.45	0.666648	0.0847652	0.0858398	0.663456	0.0863884	0.0874817	2882.77	2876.69	18.0798	6	0.00603587	6.07979	0.0863884	2	0	0	0	-	Contr.>CD	-	-	-	-	-	-	-	-	-	-	-	Contr.>CD	-	-	-	-	-	-	-	-	-	-	-	-	-	-	-	-	-
163	ASV_689	Firmicutes	Lachnospiraceae	Clostridium XlVa symbiosum	1389	-818.593	0.427382	0.0698023	0.0707019	0.42419	0.0857162	0.0868018	1636.15	1633.61	14.5373	6	0.0241772	2.53733	0.0857162	0	0	2	1	-	-	-	-	-	-	-	-	-	-	-	-	IBD>Contr.	CD>Contr.	-	-	-	-	-	-	-	-	-	-	-	-	-	-	-	CD>SC	-
164	ASV_25	Bacteroidetes	Bacteroidaceae	Bacteroides uncl.	1389	-1862.16	0.913933	0.0392291	0.0397516	0.896486	0.0854145	0.0864966	3724.77	3712.15	24.6166	6	0.000402002	12.6166	0.0854145	0	0	5	0	IBD>Contr.	-	UC>Contr.	-	-	-	-	-	-	-	-	-	IBD>Contr.	CD>Contr.	UC>Contr.	-	-	-	-	-	-	-	-	-	-	-	-	-	-	-	-
165	ASV_412	Firmicutes	Ruminococcaceae	Faecalibacterium uncl.	1389	-459.118	0.328529	0.0844284	0.0854992	0.328655	0.0818566	0.0828977	916.686	921.733	6.95341	6	0.325177	-5.04659	0.0844284	0	0	0	1	-	-	-	-	-	-	-	-	-	-	-	-	-	-	-	-	-	-	-	-	-	-	-	-	-	-	UC>Contr.	-	-	-	-
166	ASV_4	Bacteroidetes	Rikenellaceae	Alistipes putredinis	1389	-2703.77	1.69285	0	0	1.60272	0.0811567	0.0821897	5409.19	5322.79	98.4032	6	5.40237e-19	86.4032	0.0811567	6	0	0	0	Contr.>IBD	Contr.>CD	Contr.>UC	-	-	-	-	-	-	-	-	-	Contr.>IBD	Contr.>CD	Contr.>UC	-	-	-	-	-	-	-	-	-	-	-	-	-	-	-	-
167	ASV_37	Bacteroidetes	Porphyromonadaceae	Barnesiella uncl.	1389	-1692.52	0.804423	0.0594805	0.0602557	0.793657	0.0807699	0.0817984	3385.25	3370.09	27.1646	6	0.000134877	15.1646	0.0807699	0	0	0	3	-	-	-	-	-	-	-	-	-	-	-	-	-	-	-	-	-	-	-	-	-	-	-	-	IBD>Contr.	-	-	Contr.>SC	-	CD>SC	UC>SC
168	ASV_64	Firmicutes	Lachnospiraceae	Lachnospiraceae uncl.	1389	-1612.68	0.747692	0.114816	0.116223	0.749729	0.0806458	0.0816729	3225.48	3211.81	25.6642	6	0.000257098	13.6642	0.0806458	7	0	0	0	Contr.>IBD	Contr.>CD	-	-	Contr.>IBD	Contr.>CD	-	-	-	-	-	-	Contr.>IBD	Contr.>CD	Contr.>UC	-	-	-	-	-	-	-	-	-	-	-	-	-	-	-	-
169	ASV_27	Proteobacteria	Enterobacteriaceae	Escherichia/Shigella uncl.	1389	-1858.05	0.89629	0.0993554	0.100595	0.896854	0.0804166	0.081441	3716.58	3709.4	19.1724	6	0.00388222	7.17237	0.0804166	0	0	2	0	IBD>Contr.	CD>Contr.	-	-	-	-	-	-	-	-	-	-	-	-	-	-	-	-	-	-	-	-	-	-	-	-	-	-	-	-	-
170	ASV_1087	Firmicutes	Lachnospiraceae	Blautia uncl.	1389	-1130.73	0.535732	0.0658903	0.0667431	0.532741	0.0786824	0.0796867	2260.87	2261.12	11.7542	6	0.0676813	-0.245755	0.0658903	0	0	0	0	-	-	-	-	-	-	-	-	-	-	-	-	-	-	-	-	-	-	-	-	-	-	-	-	-	-	-	-	-	-	-
171	ASV_14	Bacteroidetes	Bacteroidaceae	Bacteroides vulgatus	1389	-2056.88	1.04247	0.0715181	0.0724381	1.03872	0.0784232	0.0794244	4114.51	4115.81	10.7016	6	0.0980501	-1.29845	0.0715181	0	0	0	2	-	-	-	-	-	-	-	-	-	-	-	-	-	-	-	-	-	-	-	-	-	-	-	-	-	-	-	-	-	CD>SC	UC>SC
172	ASV_350	Bacteroidetes	Porphyromonadaceae	Odoribacter splanchnicus	1389	-148.82	0.262824	0.0829457	0.0839994	0.263492	0.0781657	0.0791639	295.643	304.973	2.66946	6	0.849042	-9.33054	0.0829457	0	0	0	0	-	-	-	-	-	-	-	-	-	-	-	-	-	-	-	-	-	-	-	-	-	-	-	-	-	-	-	-	-	-	-
173	ASV_395	Firmicutes	Lachnospiraceae	Blautia uncl.	1389	-1425.64	0.662207	0.0678234	0.0686994	0.659427	0.0776692	0.0786616	2851.12	2852.98	10.1481	6	0.118554	-1.85194	0.0678234	0	0	0	0	-	-	-	-	-	-	-	-	-	-	-	-	-	-	-	-	-	-	-	-	-	-	-	-	-	-	-	-	-	-	-
174	ASV_239	Firmicutes	Ruminococcaceae	Faecalibacterium uncl.	1389	-837.574	0.432257	0.0782351	0.0792341	0.432124	0.0766695	0.0776502	1674.14	1678.06	8.08307	6	0.23208	-3.91693	0.0782351	0	0	0	0	-	-	-	-	-	-	-	-	-	-	-	-	-	-	-	-	-	-	-	-	-	-	-	-	-	-	-	-	-	-	-
175	ASV_1008	Firmicutes	Lachnospiraceae	Lachnospiraceae uncl.	1389	-515.902	0.343565	0.0706196	0.0715289	0.342456	0.0734876	0.0744309	1030.33	1029.53	12.8032	6	0.0462699	0.803197	0.0734876	0	0	0	0	-	-	-	-	-	-	-	-	-	-	-	-	-	-	-	-	-	-	-	-	-	-	-	-	-	-	-	-	-	-	-
176	ASV_103	Firmicutes	Lachnospiraceae	Clostridium XlVa clostridioforme	1389	-1414.22	0.657575	0.0633839	0.0642065	0.655125	0.0721489	0.0730763	2828.25	2830.54	9.70752	6	0.137522	-2.29248	0.0633839	0	0	8	3	IBD>Contr.	CD>Contr.	-	CD>UC	IBD>Contr.	CD>Contr.	-	CD>UC	IBD>Contr.	CD>Contr.	-	CD>UC	IBD>Contr.	CD>Contr.	-	CD>UC	-	-	-	-	-	-	-	-	IBD>Contr.	CD>Contr.	UC>Contr.	SC>Contr.	-	-	-
177	ASV_907	Firmicutes	Clostridiales Incertae Sedis XII	Clostridiales Incertae Sedis XII uncl.	1389	-1449.77	0.673498	0.0695553	0.070452	0.668122	0.0718518	0.0727758	2899.41	2884.89	26.5268	6	0.000177548	14.5268	0.0718518	2	0	0	0	-	-	-	-	-	-	-	-	-	-	-	-	Contr.>IBD	Contr.>CD	-	-	-	-	-	-	-	-	-	-	-	-	-	-	-	-	-
178	ASV_778	Firmicutes	Lachnospiraceae	Lachnospiraceae uncl.	1389	-718.876	0.399318	0.0554024	0.0561277	0.396657	0.0713556	0.0722737	1436.57	1436.06	12.5016	6	0.0516701	0.501584	0.0713556	0	0	0	0	-	-	-	-	-	-	-	-	-	-	-	-	-	-	-	-	-	-	-	-	-	-	-	-	-	-	-	-	-	-	-
179	ASV_59	Bacteroidetes	Bacteroidaceae	Bacteroides fragilis	1389	-1496.5	0.708238	0.00637104	0.00645883	0.694621	0.0713509	0.0722689	2992.91	2992.56	12.357	6	0.0544621	0.35701	0.0713509	0	0	3	0	-	CD>Contr.	-	-	-	-	-	-	-	-	-	-	IBD>Contr.	CD>Contr.	-	-	-	-	-	-	-	-	-	-	-	-	-	-	-	-	-
180	ASV_435	Firmicutes	Lachnospiraceae	Lachnospiraceae uncl.	1389	-709.062	0.394068	0.0779083	0.0789036	0.393851	0.0710782	0.071993	1416.93	1416.13	12.8025	6	0.0462817	0.802501	0.0710782	0	0	0	0	-	-	-	-	-	-	-	-	-	-	-	-	-	-	-	-	-	-	-	-	-	-	-	-	-	-	-	-	-	-	-
181	ASV_854	Firmicutes	Ruminococcaceae	Ruminococcaceae uncl.	1389	-1487.3	0.693248	0.0627408	0.0635556	0.680282	0.06956	0.0704567	2974.52	2933.24	53.28	6	1.03041e-09	41.28	0.06956	7	0	0	0	Contr.>IBD	Contr.>CD	Contr.>UC	-	Contr.>IBD	-	-	-	-	-	-	-	Contr.>IBD	Contr.>CD	Contr.>UC	-	-	-	-	-	-	-	-	-	-	-	-	-	-	-	-
182	ASV_85	Firmicutes	Ruminococcaceae	Faecalibacterium prausnitzii	1389	-1304.69	0.603751	0.0867854	0.0878832	0.604042	0.0667277	0.0675906	2609.05	2600.88	20.1682	6	0.00258476	8.16822	0.0667277	2	0	0	0	-	Contr.>CD	-	UC>CD	-	-	-	-	-	-	-	-	-	Contr.>CD	-	UC>CD	-	-	-	-	-	-	-	-	-	-	-	-	-	-	-
183	ASV_11	Firmicutes	Veillonellaceae	Dialister invisus	1389	-2343.25	1.28441	0.0628033	0.0636189	1.28214	0.0637036	0.0645301	4687.66	4689.42	10.2373	6	0.115008	-1.76271	0.0628033	0	0	0	0	-	-	-	-	-	-	-	-	-	-	-	-	-	-	-	-	-	-	-	-	-	-	-	-	-	-	-	-	-	-	-
184	ASV_845	Firmicutes	Lachnospiraceae	Dorea uncl.	1389	-437.486	0.323863	0.0798518	0.0808697	0.325504	0.062328	0.0631378	873.389	879.991	5.39759	6	0.49392	-6.60241	0.0798518	0	0	0	2	-	-	-	-	-	-	-	-	-	-	-	-	-	-	-	-	-	-	-	-	-	-	-	-	-	-	-	Contr.>SC	-	CD>SC	UC>SC
185	ASV_48	Firmicutes	Lachnospiraceae	Lachnospiraceae uncl.	1389	-1614.58	0.760118	0.0613338	0.0621316	0.751915	0.0615537	0.0623541	3229.27	3205.28	35.9948	6	2.76306e-06	23.9948	0.0615537	3	0	0	0	-	Contr.>CD	-	-	-	-	-	-	-	-	-	-	Contr.>IBD	Contr.>CD	-	-	-	-	-	-	-	-	-	-	-	-	-	-	-	-	-
186	ASV_108	Bacteroidetes	Bacteroidaceae	Bacteroides ovatus	1389	-1299.36	0.609519	0.0377711	0.0382749	0.605639	0.0605066	0.0612943	2598.37	2603.5	6.87493	6	0.332569	-5.12507	0.0377711	0	0	2	0	-	-	-	-	-	-	-	-	-	-	-	-	IBD>Contr.	CD>Contr.	-	-	-	-	-	-	-	-	-	-	-	-	-	-	-	-	-
187	ASV_1076	Firmicutes	Ruminococcaceae	Ruminococcaceae uncl.	1389	-1118.23	0.530694	0.0674996	0.0683717	0.530152	0.0590314	0.0598012	2235.85	2232.58	15.2724	6	0.0182403	3.27245	0.0590314	0	0	0	0	-	-	-	-	-	-	-	-	-	-	-	-	-	-	-	-	-	-	-	-	-	-	-	-	-	-	-	-	-	-	-
188	ASV_72	Bacteroidetes	Bacteroidaceae	Bacteroides cellulosilyticus	1389	-1459.34	0.680914	0.0546406	0.0553565	0.677495	0.0582822	0.0590428	2918.56	2913.29	17.2706	6	0.00833861	5.27058	0.0582822	0	0	0	0	-	-	-	-	-	-	-	-	-	-	-	-	-	-	-	-	-	-	-	-	-	-	-	-	-	-	-	-	-	-	-
189	ASV_979	Firmicutes	Ruminococcaceae	Ruminococcaceae uncl.	1389	-1605.95	0.755006	0.0632822	0.0641035	0.752256	0.0574106	0.0581605	3212	3203.42	20.5847	6	0.00217778	8.58474	0.0574106	4	1	0	1	Contr.>IBD	Contr.>CD	-	-	-	-	-	-	-	-	-	-	Contr.>IBD	Contr.>CD	-	-	-	-	-	-	-	-	-	-	-	-	Contr.>UC	Contr.>SC	CD>UC	CD>SC	-
190	ASV_368	Firmicutes	Streptococcaceae	Streptococcus salivarius	1389	-1107.2	0.528889	0.0507411	0.0514087	0.528142	0.0561072	0.0568411	2213.77	2219.83	5.93679	6	0.430308	-6.06321	0.0507411	0	0	2	0	-	-	-	-	IBD>Contr.	-	UC>Contr.	-	-	-	-	-	-	-	-	-	-	-	-	-	-	-	-	-	-	-	-	-	-	-	-
191	ASV_392	Actinobacteria	Coriobacteriaceae	Collinsella aerofaciens	1389	-706.724	0.397305	0.0415334	0.0420852	0.396081	0.055353	0.0560776	1412.24	1419.9	4.33667	6	0.631217	-7.66333	0.0415334	0	0	0	0	-	-	-	-	-	-	-	-	-	-	-	-	-	-	-	-	-	-	-	-	-	-	-	-	-	-	-	-	-	-	-
192	ASV_31	Bacteroidetes	Rikenellaceae	Alistipes shahii	1389	-1883.34	0.937374	0	0	0.887549	0.0540626	0.0547713	3767.15	3660.35	118.796	6	2.91666e-23	106.796	0.0540626	9	0	0	0	Contr.>IBD	Contr.>CD	Contr.>UC	-	Contr.>IBD	Contr.>CD	-	-	-	Contr.>CD	-	-	Contr.>IBD	Contr.>CD	Contr.>UC	-	-	-	-	-	-	-	-	-	-	-	-	-	-	-	-
193	ASV_344	Bacteroidetes	Rikenellaceae	Alistipes uncl.	1389	-647.102	0.379117	0.0561534	0.0568879	0.378897	0.0534314	0.0541323	1292.92	1295.25	9.66807	6	0.139344	-2.33193	0.0561534	6	1	0	0	Contr.>IBD	Contr.>CD	Contr.>UC	-	-	-	-	-	-	-	-	-	Contr.>IBD	Contr.>CD	Contr.>UC	-	-	-	-	-	-	-	-	-	-	Contr.>CD	-	-	-	-	-
194	ASV_113	Proteobacteria	Enterobacteriaceae	Escherichia/Shigella coli	1389	-1579.98	0.739771	0.069392	0.0702868	0.741882	0.0531735	0.0538713	3160.02	3161.67	10.3505	6	0.110647	-1.64951	0.069392	0	2	0	0	-	-	-	-	-	-	-	-	-	-	-	-	-	-	-	-	-	-	-	-	-	-	-	-	-	Contr.>CD	-	-	UC>CD	SC>CD	-
195	ASV_150	Firmicutes	Ruminococcaceae	Clostridium IV uncl.	1389	-1432.57	0.669843	0.0438283	0.0444091	0.668565	0.0520448	0.0527285	2864.99	2871.76	5.23038	6	0.514623	-6.76962	0.0438283	3	2	0	0	-	Contr.>CD	-	-	-	-	-	-	-	-	-	-	Contr.>IBD	Contr.>CD	-	-	Contr.>IBD	Contr.>CD	-	-	-	-	-	-	-	-	-	-	-	-	-
196	ASV_97	Proteobacteria	Pasteurellaceae	Haemophilus parainfluenzae	1389	-1538.21	0.721904	0.0485468	0.049187	0.718485	0.0515958	0.0522739	3076.41	3071.47	16.9405	6	0.00950439	4.94051	0.0515958	0	0	4	0	IBD>Contr.	-	UC>Contr.	-	-	-	-	-	-	-	-	-	IBD>Contr.	-	UC>Contr.	-	-	-	-	-	-	-	-	-	-	-	-	-	-	-	-
197	ASV_1469	Firmicutes	Lachnospiraceae	Lachnospiraceae uncl.	1389	-905.334	0.456638	0.0561543	0.0568888	0.454459	0.0507409	0.0514084	1809.75	1798.4	23.3465	6	0.000688371	11.3465	0.0507409	3	0	0	0	-	Contr.>CD	-	-	-	-	-	-	-	-	-	-	Contr.>IBD	Contr.>CD	-	-	-	-	-	-	-	-	-	-	-	-	-	-	-	-	-
198	ASV_237	Bacteroidetes	Bacteroidaceae	Bacteroides thetaiotaomicron	1389	-682.919	0.388663	0.0596158	0.0603926	0.389904	0.0495316	0.0501841	1364.6	1371.89	4.70608	6	0.582025	-7.29392	0.0596158	0	1	0	1	-	-	-	-	-	-	-	-	-	-	-	-	-	-	-	-	-	-	-	-	-	-	-	-	-	CD>Contr.	-	SC>Contr.	-	-	SC>UC
199	ASV_2063	Firmicutes	Ruminococcaceae	Clostridium IV uncl.	1389	-1782.37	0.864696	0.0312053	0.0316244	0.858589	0.0488084	0.0494518	3565.08	3564.28	12.8021	6	0.0462879	0.802137	0.0488084	0	0	0	0	-	-	-	-	-	-	-	-	-	-	-	-	-	-	-	-	-	-	-	-	-	-	-	-	-	-	-	-	-	-	-
200	ASV_93	Firmicutes	Ruminococcaceae	Flavonifractor plautii	1389	-1742.2	0.841664	0.0236978	0.0240185	0.833836	0.0486601	0.0493017	3484.68	3482.91	13.7698	6	0.0323156	1.76984	0.0486601	0	0	1	3	-	-	-	-	-	-	-	-	-	-	-	-	IBD>Contr.	-	-	-	IBD>Contr.	-	-	-	IBD>Contr.	-	UC>Contr.	-	-	-	-	-	-	-	-
201	ASV_332	Actinobacteria	Propionibacteriaceae	Propionibacterium acnes	1389	-1556.77	0.736211	0.0247478	0.0250824	0.731806	0.0463482	0.0469608	3113.55	3118.61	6.94726	6	0.325752	-5.05274	0.0247478	0	0	6	0	-	-	-	-	IBD>Contr.	CD>Contr.	-	-	IBD>Contr.	-	UC>Contr.	-	IBD>Contr.	CD>Contr.	-	-	-	-	-	-	-	-	-	-	-	-	-	-	-	-	-
202	ASV_422	Firmicutes	Firmicutes uncl.	Firmicutes uncl.	1389	-932.382	0.463798	0.070567	0.0714757	0.46677	0.0460195	0.0466279	1863.89	1869.16	6.73588	6	0.345965	-5.26412	0.070567	0	3	0	0	-	-	-	-	-	-	-	-	-	-	-	-	-	-	-	-	-	Contr.>CD	-	-	-	-	-	-	-	-	Contr.>UC	-	CD>UC	-	SC>UC
203	ASV_192	Proteobacteria	Desulfovibrionaceae	Bilophila uncl.	1389	-985.094	0.482417	0.0655232	0.0663716	0.485174	0.0442248	0.0448106	1969.39	1975.26	6.13096	6	0.408681	-5.86904	0.0655232	0	1	0	0	-	-	-	-	-	-	-	-	-	-	-	-	-	-	-	-	-	-	Contr.>UC	CD>UC	-	-	-	-	-	-	-	-	-	-	-
204	ASV_262	Bacteroidetes	Porphyromonadaceae	Parabacteroides uncl.	1389	-684.515	0.391205	0.0395309	0.0400572	0.391415	0.042414	0.0429769	1367.79	1377.38	2.4122	6	0.878162	-9.5878	0.0395309	0	2	0	0	-	-	-	-	-	-	-	-	-	-	-	-	-	-	-	-	-	-	-	-	-	-	-	-	-	-	Contr.>UC	-	-	-	SC>UC
205	ASV_286	Firmicutes	Lachnospiraceae	Lachnospiraceae uncl.	1389	-911.889	0.461819	0.0314142	0.031836	0.460685	0.0413798	0.0419296	1822.86	1829.29	5.57484	6	0.472458	-6.42516	0.0314142	5	0	0	0	Contr.>IBD	Contr.>CD	-	-	-	-	-	-	-	-	-	-	Contr.>IBD	Contr.>CD	Contr.>UC	-	-	-	-	-	-	-	-	-	-	-	-	-	-	-	-
206	ASV_50	Bacteroidetes	Bacteroidaceae	Bacteroides uncl.	1389	-1568.94	0.744834	0.0135251	0.0137101	0.736049	0.0384754	0.0389882	3137.91	3128.88	21.0327	6	0.00180995	9.03272	0.0384754	0	0	0	0	-	-	-	-	-	-	-	-	-	-	-	-	-	-	-	-	-	-	-	-	-	-	-	-	-	-	-	-	-	-	-
207	ASV_328	Firmicutes	Lachnospiraceae	Lachnospiraceae uncl.	1389	-1195.77	0.563833	0.0501297	0.0507896	0.565921	0.035399	0.0358723	2391.04	2396.45	6.58929	6	0.360503	-5.41071	0.0501297	2	0	0	0	-	Contr.>CD	-	-	-	-	-	-	-	-	-	-	-	Contr.>CD	-	UC>CD	-	-	-	-	-	-	-	-	-	-	-	-	-	-	-
208	ASV_1046	Firmicutes	Lachnospiraceae	Lachnospiraceae uncl.	1389	-185.407	0.27253	0.0466872	0.047304	0.27348	0.0344646	0.0349259	368.857	375.535	5.32197	6	0.50323	-6.67803	0.0466872	2	0	0	0	-	-	-	-	-	-	-	-	-	-	-	-	Contr.>IBD	Contr.>CD	-	-	-	-	-	-	-	-	-	-	-	-	-	-	-	-	-
209	ASV_752	Bacteroidetes	Bacteroidaceae	Bacteroides uncl.	1389	-1600.26	0.760003	0.0228954	0.0232055	0.757694	0.0342528	0.0347113	3200.58	3206.31	6.27356	6	0.393254	-5.72644	0.0228954	0	0	0	0	-	-	-	-	-	-	-	-	-	-	-	-	-	-	-	-	-	-	-	-	-	-	-	-	-	-	-	-	-	-	-
210	ASV_947	Firmicutes	Ruminococcaceae	Butyricicoccus uncl.	1389	-714.662	0.400971	0.028299	0.0286802	0.395946	0.0332008	0.0336458	1428.12	1402.62	37.5066	6	1.40253e-06	25.5066	0.0332008	1	3	0	0	-	-	-	-	-	-	-	-	-	Contr.>CD	-	-	-	-	-	-	Contr.>IBD	-	-	-	-	-	-	-	-	-	Contr.>UC	-	CD>UC	-	SC>UC
211	ASV_1114	Cyanobacteria.Chloroplast	Streptophyta	Streptophyta uncl.	1389	-1569.35	0.740488	0.0372819	0.0377795	0.742096	0.0327967	0.0332365	3138.73	3147.47	3.25997	6	0.775581	-8.74003	0.0372819	0	0	0	0	-	-	-	-	-	-	-	-	-	-	-	-	-	-	-	-	-	-	-	-	-	-	-	-	-	-	-	-	-	-	-
212	ASV_856	Firmicutes	Lachnospiraceae	Clostridium XlVa uncl.	1389	-950.759	0.478758	0	0	0.469771	0.0307318	0.0311447	1900.65	1875.77	36.8729	6	1.86427e-06	24.8729	0.0307318	0	0	7	0	IBD>Contr.	CD>Contr.	-	-	IBD>Contr.	CD>Contr.	-	-	-	CD>Contr.	-	-	IBD>Contr.	CD>Contr.	-	-	-	-	-	-	-	-	-	-	-	-	-	-	-	-	-
213	ASV_774	Firmicutes	Ruminococcaceae	Oscillibacter uncl.	1389	-858.807	0.448069	0	0	0.441455	0.0263514	0.0267071	1716.61	1699.91	28.7014	6	6.92856e-05	16.7014	0.0263514	0	0	0	0	-	-	-	-	-	-	-	-	-	-	-	-	-	-	-	-	-	-	-	-	-	-	-	-	-	-	-	-	-	-	-
214	ASV_1180	Firmicutes	Ruminococcaceae	Oscillibacter uncl.	1389	-860.139	0.446148	0.020748	0.0210297	0.443325	0.0258372	0.0261862	1719.28	1711.28	20.0006	6	0.00276875	8.00057	0.0258372	0	0	0	0	-	-	-	-	-	-	-	-	-	-	-	-	-	-	-	-	-	-	-	-	-	-	-	-	-	-	-	-	-	-	-
215	ASV_474	Firmicutes	Firmicutes uncl.	Firmicutes uncl.	1389	-1391.46	0.654783	0.0173964	0.0176334	0.651302	0.0240849	0.0244108	2782.69	2778.63	16.051	6	0.0134828	4.051	0.0240849	1	0	0	0	-	-	-	-	-	-	-	-	-	-	-	-	-	Contr.>CD	-	-	-	-	-	-	-	-	-	-	-	-	-	-	-	-	-
216	ASV_943	Firmicutes	Lachnospiraceae	Clostridium XlVa uncl.	1389	-656.449	0.385873	0.0144615	0.0146591	0.384486	0.0240206	0.0243456	1311.61	1314.4	9.20553	6	0.162345	-2.79447	0.0144615	0	0	0	0	-	-	-	-	-	-	-	-	-	-	-	-	-	-	-	-	-	-	-	-	-	-	-	-	-	-	-	-	-	-	-
217	ASV_448	Firmicutes	Lachnospiraceae	Fusicatenibacter uncl.	1389	-765.977	0.416836	0.0211978	0.0214854	0.416641	0.0240166	0.0243416	1530.82	1537.52	5.30078	6	0.505854	-6.69922	0.0211978	2	0	0	0	-	-	-	-	-	-	-	-	-	-	-	-	Contr.>IBD	Contr.>CD	-	-	-	-	-	-	-	-	-	-	-	-	-	-	-	-	-
218	ASV_495	Firmicutes	Lachnospiraceae	Blautia uncl.	1389	-884.73	0.455202	0.0114476	0.0116046	0.451421	0.0235048	0.023823	1768.5	1759.88	20.6169	6	0.00214906	8.61694	0.0235048	0	0	0	0	-	-	-	-	-	-	-	-	-	-	-	-	-	-	-	-	-	-	-	-	-	-	-	-	-	-	-	-	-	-	-
219	ASV_1118	Firmicutes	Ruminococcaceae	Oscillibacter uncl.	1389	-824.102	0.435357	0.0149682	0.0151726	0.433032	0.020782	0.0210642	1647.15	1642.4	16.7566	6	0.0102207	4.75658	0.020782	2	0	0	0	-	-	-	-	-	-	-	-	-	-	-	-	Contr.>IBD	Contr.>CD	-	-	-	-	-	-	-	-	-	-	-	-	-	-	-	-	-
220	ASV_669	Firmicutes	Ruminococcaceae	Ruminococcaceae uncl.	1389	-649.113	0.385241	0	0	0.383256	0.0198519	0.0201216	1296.92	1302.52	6.4025	6	0.379643	-5.5975	0	1	2	0	0	-	-	-	-	-	-	-	-	-	-	-	-	-	Contr.>CD	-	-	-	-	-	-	-	-	-	-	-	-	Contr.>UC	-	CD>UC	-	SC>UC
221	ASV_140	Bacteroidetes	Rikenellaceae	Alistipes indistinctus	1389	-1569.45	0.737578	0.0523948	0.0530829	0.743626	0.0193099	0.0195725	3138.94	3143.49	7.453	6	0.280975	-4.547	0.0523948	9	0	0	0	Contr.>IBD	Contr.>CD	-	-	Contr.>IBD	Contr.>CD	-	-	Contr.>IBD	Contr.>CD	-	-	Contr.>IBD	Contr.>CD	Contr.>UC	-	-	-	-	-	-	-	-	-	-	-	-	-	-	-	-
222	ASV_1597	Firmicutes	Ruminococcaceae	Ruminococcaceae uncl.	1389	-1657.36	0.796535	0	0	0.783866	0.018651	0.0189047	3314.86	3289.42	37.4442	6	1.44242e-06	25.4442	0.018651	2	0	0	0	-	-	-	-	-	-	-	-	-	-	-	-	Contr.>IBD	Contr.>CD	-	-	-	-	-	-	-	-	-	-	-	-	-	-	-	-	-
223	ASV_191	Firmicutes	Lachnospiraceae	Roseburia hominis	1389	-1170.14	0.560736	0	0	0.558221	0.0185795	0.0188323	2339.73	2346.28	5.44196	6	0.488499	-6.55804	0	0	0	0	0	-	-	-	-	-	-	-	-	-	-	-	-	-	-	-	-	-	-	-	-	-	-	-	-	-	-	-	-	-	-	-
224	ASV_163	Bacteroidetes	Rikenellaceae	Alistipes uncl.	1389	-1146.87	0.551414	0	0	0.547744	0.016088	0.0163075	2293.15	2291.88	13.2731	6	0.0388977	1.27315	0.016088	2	1	0	0	-	Contr.>CD	-	-	-	-	-	-	-	-	-	-	-	Contr.>CD	-	-	-	-	Contr.>UC	CD>UC	-	-	-	-	-	-	-	-	-	-	-
225	ASV_468	Firmicutes	Lachnospiraceae	Lachnospiraceae uncl.	1389	-885.125	0.451763	0.0418216	0.042377	0.454129	0.0151356	0.0153423	1769.3	1770.53	10.7704	6	0.0957386	-1.22965	0.0418216	3	1	0	0	-	-	-	-	-	Contr.>CD	-	-	-	-	-	-	Contr.>IBD	Contr.>CD	-	-	Contr.>IBD	-	-	-	-	-	-	-	-	-	-	-	-	-	-
226	ASV_116	Firmicutes	Lachnospiraceae	Lachnospiraceae uncl.	1389	-1636.22	0.781338	0.0159852	0.0162033	0.780785	0.0137245	0.0139122	3272.57	3274.98	9.58284	6	0.143355	-2.41716	0.0159852	3	0	0	0	-	Contr.>CD	-	-	-	-	-	-	-	Contr.>CD	-	-	-	Contr.>CD	-	UC>CD	-	-	-	-	-	-	-	-	-	-	-	-	-	-	-
227	ASV_75	Proteobacteria	Enterobacteriaceae	Escherichia/Shigella uncl.	1389	-1566.93	0.741942	0.0230608	0.0233731	0.745065	0.0113917	0.0115478	3133.89	3143.25	2.63967	6	0.852521	-9.36033	0.0230608	0	1	0	2	-	-	-	-	-	-	-	-	-	-	-	-	-	-	-	-	-	-	-	-	-	-	-	-	IBD>Contr.	CD>Contr.	-	SC>Contr.	CD>UC	-	SC>UC
228	ASV_185	Firmicutes	Lachnospiraceae	Anaerostipes hadrus	1389	-1093.01	0.529012	0.0106156	0.0107612	0.527229	0.0108217	0.0109702	2185.36	2182.11	15.254	6	0.0183709	3.25395	0.0108217	0	0	2	0	IBD>Contr.	-	-	-	-	-	-	-	-	-	-	-	IBD>Contr.	-	-	-	-	-	-	-	-	-	-	-	-	-	-	-	-	-	-
229	ASV_215	Firmicutes	Firmicutes uncl.	Firmicutes uncl.	1389	-1665.01	0.80094	0	0	0.798497	0.0101328	0.0102719	3330.18	3334.76	7.42112	6	0.28365	-4.57888	0	3	1	0	0	-	Contr.>CD	-	-	-	-	-	-	-	Contr.>CD	-	UC>CD	-	Contr.>CD	-	UC>CD	-	-	Contr.>UC	-	-	-	-	-	-	-	-	-	-	-	-
230	ASV_339	Firmicutes	Lachnospiraceae	Ruminococcus2 uncl.	1389	-845.387	0.442124	0.0146158	0.0148155	0.44317	0.0100106	0.0101481	1689.75	1699.05	2.70579	6	0.844763	-9.29421	0.0146158	1	0	0	0	-	-	-	-	-	-	-	-	-	-	-	-	-	Contr.>CD	-	-	-	-	-	-	-	-	-	-	-	-	-	Contr.>SC	-	-	-
231	ASV_96	Firmicutes	Streptococcaceae	Streptococcus salivarius	1389	-1777.04	0.868268	9.94085e-16	1.00787e-15	0.864033	0.00985157	0.00998684	3554.41	3553.69	12.7148	6	0.0477954	0.714789	0.00985157	0	0	3	1	IBD>Contr.	CD>Contr.	UC>Contr.	-	-	-	-	-	-	-	-	-	-	-	-	-	-	-	-	-	-	-	-	-	-	-	-	-	-	-	UC>SC
232	ASV_270	Firmicutes	Ruminococcaceae	Faecalibacterium uncl.	1389	-1639.53	0.783967	0.012136	0.0123023	0.784485	0.00968298	0.00981595	3279.18	3285.26	5.91208	6	0.43311	-6.08792	0.012136	0	0	0	0	-	-	-	-	-	-	-	-	-	-	-	-	-	-	-	-	-	-	-	-	-	-	-	-	-	-	-	-	-	-	-
233	ASV_352	Firmicutes	Lachnospiraceae	Lachnospiraceae uncl.	1389	-1214.87	0.579102	0	0	0.575451	0.00801783	0.00812812	2429.26	2423.26	17.9932	6	0.0062493	5.99316	0.00801783	0	0	6	1	IBD>Contr.	CD>Contr.	-	-	IBD>Contr.	-	-	-	-	-	-	-	IBD>Contr.	CD>Contr.	UC>Contr.	-	IBD>Contr.	-	-	-	-	-	-	UC>CD	-	-	-	-	-	-	-
234	ASV_145	Proteobacteria	Rhodospirillaceae	Aestuariispira uncl.	1389	-1127.54	0.543175	0.00449576	0.00455782	0.542606	0.00745061	0.00755316	2254.46	2259.6	6.86365	6	0.333642	-5.13635	0.00449576	4	3	0	3	Contr.>IBD	Contr.>CD	-	-	-	-	-	-	-	-	-	-	Contr.>IBD	Contr.>CD	-	-	Contr.>IBD	Contr.>CD	Contr.>UC	-	-	-	-	-	IBD>Contr.	CD>Contr.	UC>Contr.	SC>Contr.	-	-	-
235	ASV_1026	Firmicutes	Ruminococcaceae	Butyricicoccus uncl.	1389	-773.369	0.420028	0.0121885	0.0123555	0.420841	0.00679794	0.00689157	1545.61	1553.17	4.43933	6	0.617445	-7.56067	0.0121885	0	0	0	0	-	-	-	-	-	-	-	-	-	-	-	-	-	-	-	-	-	-	-	-	-	-	-	-	-	-	-	-	-	-	-
236	ASV_118	Firmicutes	Veillonellaceae	Veillonella uncl.	1389	-1459.63	0.687732	0.0174687	0.0177067	0.686875	0.00674791	0.00684086	2919.12	2914.08	17.0474	6	0.00911059	5.0474	0.00674791	0	0	10	0	IBD>Contr.	CD>Contr.	UC>Contr.	CD>UC	IBD>Contr.	CD>Contr.	-	-	IBD>Contr.	CD>Contr.	-	-	IBD>Contr.	CD>Contr.	UC>Contr.	CD>UC	-	-	-	-	-	-	-	-	-	-	-	-	-	-	-
237	ASV_721	Firmicutes	Ruminococcaceae	Intestinimonas butyriciproducens	1389	-1075.68	0.523289	0.00424613	0.00430477	0.523375	0.00417409	0.00423173	2150.67	2157.06	5.60944	6	0.468329	-6.39056	0.00424613	0	0	0	2	-	-	-	-	-	-	-	-	-	-	-	-	-	-	-	-	-	-	-	-	-	-	-	-	-	-	-	Contr.>SC	-	CD>SC	UC>SC
238	ASV_987	Firmicutes	Erysipelotrichaceae	Erysipelotrichaceae uncl.	1389	-1617.24	0.773844	0	0	0.771691	0.00254903	0.00258429	3234.57	3234.59	11.9828	6	0.0623526	-0.0171537	0	0	0	0	0	-	-	-	-	-	-	-	-	-	-	-	-	-	-	-	-	-	-	-	-	-	-	-	-	-	-	-	-	-	-	-
239	ASV_390	Firmicutes	Lachnospiraceae	Clostridium XlVa uncl.	1389	-440.809	0.331556	0	0	0.331583	0.000440177	0.000446279	880.012	886.531	5.48154	6	0.48369	-6.51846	0	0	0	0	0	-	-	-	-	-	-	-	-	-	-	-	-	-	-	-	-	-	-	-	-	-	-	-	-	-	-	-	-	-	-	-
240	ASV_20	Firmicutes	Ruminococcaceae	Subdoligranulum uncl.	1389	-1977.84	0.994673	0.0342321	0.0346904	0.984709	7.73037e-15	7.83757e-15	3956.3	3909.99	58.3129	6	9.90187e-11	46.3129	7.73037e-15	4	0	0	0	Contr.>IBD	Contr.>CD	-	-	-	-	-	-	-	-	-	-	Contr.>IBD	Contr.>CD	-	-	-	-	-	-	-	-	-	-	-	-	-	-	-	-	-
241	ASV_981	Firmicutes	Lachnospiraceae	Lachnospiraceae uncl.	1389	-572.299	0.363617	0.0096542	0.00978678	0.364737	4.34663e-15	4.40691e-15	1143.18	1150.96	4.21935	6	0.64702	-7.78065	0.0096542	0	0	0	0	-	-	-	-	-	-	-	-	-	-	-	-	-	-	-	-	-	-	-	-	-	-	-	-	-	-	-	-	-	-	-
242	ASV_754	Firmicutes	Ruminococcaceae	Ruminococcaceae uncl.	1389	-1292.7	0.612085	0.00269788	0.0027352	0.61222	3.08165e-15	3.12438e-15	2585.01	2589.73	7.28074	6	0.295663	-4.71926	0.00269788	1	0	0	2	-	Contr.>CD	-	-	-	-	-	-	-	-	-	-	-	-	-	-	-	-	-	-	-	-	-	-	-	-	-	Contr.>SC	-	CD>SC	UC>SC
243	ASV_503	Firmicutes	Lachnospiraceae	Anaerostipes uncl.	1389	-1433.45	0.677871	0	0	0.676068	2.67879e-15	2.71594e-15	2866.73	2865.31	13.4144	6	0.036907	1.41443	2.67879e-15	0	0	0	0	-	-	-	-	-	-	-	-	-	-	-	-	-	-	-	-	-	-	-	-	-	-	-	-	-	-	-	-	-	-	-
244	ASV_261	Firmicutes	Lachnospiraceae	Blautia uncl.	1389	-1556.33	0.740189	0.00232833	0.00236054	0.739267	2.53594e-15	2.57111e-15	3112.67	3113.57	11.0982	6	0.0853885	-0.901801	0.00232833	0	0	0	0	-	-	-	-	-	-	-	-	-	-	-	-	-	-	-	-	-	-	-	-	-	-	-	-	-	-	-	-	-	-	-
245	ASV_978	Firmicutes	Erysipelotrichaceae	Erysipelotrichaceae uncl.	1389	-1058.26	0.517312	0	0	0.516541	2.93299e-16	2.97366e-16	2115.81	2117.64	10.1619	6	0.117996	-1.83807	0	0	0	0	0	-	-	-	-	-	-	-	-	-	-	-	-	-	-	-	-	-	-	-	-	-	-	-	-	-	-	-	-	-	-	-
246	ASV_278	Firmicutes	Ruminococcaceae	Faecalibacterium uncl.	1389	-1201.43	0.572412	0.00771724	0.00782343	0.573105	0	0	2402.36	2406.32	8.04033	6	0.235164	-3.95967	0.00771724	1	1	0	0	-	Contr.>CD	-	-	-	-	-	-	-	-	-	-	-	-	-	-	-	-	-	-	-	-	-	-	-	-	-	-	-	SC>CD	-
247	ASV_94	Firmicutes	Ruminococcaceae	Faecalibacterium uncl.	1389	-1513.38	0.717244	0.00450176	0.00456391	0.717138	0	0	3026.71	3029.14	9.56348	6	0.14428	-2.43652	0.00450176	2	0	0	0	-	Contr.>CD	-	UC>CD	-	-	-	-	-	-	-	-	-	Contr.>CD	-	UC>CD	-	-	-	-	-	-	-	-	-	-	-	-	-	-	-
248	ASV_515	Firmicutes	Clostridiales uncl.	Clostridiales uncl.	1389	-1015.49	0.501616	5.0149e-12	5.08445e-12	0.501392	0	0	2030.21	2034.95	7.25758	6	0.297682	-4.74242	5.0149e-12	3	0	0	0	Contr.>IBD	-	-	-	-	-	-	-	-	-	-	-	Contr.>IBD	Contr.>CD	-	-	-	-	-	-	-	-	-	-	-	-	-	-	-	-	-
249	ASV_421	Firmicutes	Clostridiaceae 1	Clostridium sensu stricto uncl.	1389	-1219.03	0.58084	1.52063e-13	1.54171e-13	0.581176	0	0	2437.58	2445.17	4.4105	6	0.621307	-7.5895	1.52063e-13	0	0	1	0	-	-	-	-	-	-	-	-	-	-	-	-	IBD>Contr.	-	-	-	-	-	-	-	-	-	-	-	-	-	-	-	-	-	-
250	ASV_447	Firmicutes	Ruminococcaceae	Ruminococcaceae uncl.	1389	-645.344	0.384197	2.92736e-15	2.96796e-15	0.383814	0	0	1289.38	1292.59	8.79063	6	0.1857	-3.20937	2.92736e-15	1	2	0	0	-	-	-	-	-	-	-	-	-	-	-	-	Contr.>IBD	-	-	-	-	-	-	-	-	-	-	-	Contr.>IBD	Contr.>CD	-	-	UC>CD	-	-
251	ASV_277	Firmicutes	Lachnospiraceae	Lachnospiraceae uncl.	1389	-1202.31	0.573884	1.54919e-15	1.57068e-15	0.573313	0	0	2404.11	2407.33	8.78467	6	0.186055	-3.21533	1.54919e-15	4	1	0	0	Contr.>IBD	Contr.>CD	-	-	-	-	-	-	-	-	-	-	Contr.>IBD	Contr.>CD	-	-	-	Contr.>CD	-	-	-	-	-	-	-	-	-	-	-	-	-
252	ASV_229	Firmicutes	Ruminococcaceae	Faecalibacterium uncl.	1389	-922.476	0.469101	7.74524e-16	7.85266e-16	0.468735	0	0	1844.04	1847.85	8.18748	6	0.224687	-3.81252	7.74524e-16	4	0	0	0	Contr.>IBD	Contr.>CD	-	-	-	-	-	-	-	-	-	-	Contr.>IBD	Contr.>CD	-	-	-	-	-	-	-	-	-	-	-	-	-	-	-	-	-
253	ASV_226	Proteobacteria	Proteobacteria uncl.	Proteobacteria uncl.	1389	-1327.93	0.628248	0	0	0.629155	0	0	2655.54	2665.53	2.00816	6	0.918947	-9.99184	0	0	0	0	2	-	-	-	-	-	-	-	-	-	-	-	-	-	-	-	-	-	-	-	-	-	-	-	-	-	-	-	Contr.>SC	-	CD>SC	UC>SC
254	ASV_441	Firmicutes	Lachnospiraceae	Clostridium XlVb uncl.	1389	-1005.25	0.497926	0	0	0.498557	0	0	2009.7	2019.2	2.49796	6	0.868696	-9.50204	0	2	0	0	0	-	-	-	-	-	-	-	-	-	-	-	-	Contr.>IBD	Contr.>CD	-	-	-	-	-	-	-	-	-	-	-	-	-	-	-	-	-
255	ASV_781	Firmicutes	Lachnospiraceae	Dorea uncl.	1389	-775.866	0.422078	0	0	0.422597	0	0	1550.61	1560	2.60901	6	0.856074	-9.39099	0	0	0	0	0	-	-	-	-	-	-	-	-	-	-	-	-	-	-	-	-	-	-	-	-	-	-	-	-	-	-	-	-	-	-	-
256	ASV_744	Firmicutes	Lachnospiraceae	Clostridium XlVb uncl.	1389	-781.911	0.423921	0	0	0.424416	0	0	1562.71	1571.93	2.77494	6	0.836518	-9.22506	0	0	0	0	0	-	-	-	-	-	-	-	-	-	-	-	-	-	-	-	-	-	-	-	-	-	-	-	-	-	-	-	-	-	-	-
257	ASV_349	Firmicutes	Ruminococcaceae	Ruminococcaceae uncl.	1389	-805.061	0.43105	0	0	0.431517	0	0	1609.04	1618.03	3.00971	6	0.807628	-8.99029	0	0	0	0	0	-	-	-	-	-	-	-	-	-	-	-	-	-	-	-	-	-	-	-	-	-	-	-	-	-	-	-	-	-	-	-
258	ASV_345	Firmicutes	Lachnospiraceae	Clostridium XlVa uncl.	1389	-702.993	0.40049	0	0	0.400843	0	0	1404.76	1413.18	3.57242	6	0.73431	-8.42758	0	0	0	0	2	-	-	-	-	-	-	-	-	-	-	-	-	-	-	-	-	-	-	-	-	-	-	-	-	-	CD>Contr.	UC>Contr.	SC>Contr.	-	-	-
259	ASV_298	Firmicutes	Lachnospiraceae	Lachnospiraceae uncl.	1389	-1202.92	0.574137	0	0	0.574636	0	0	2405.34	2413.73	3.60559	6	0.729873	-8.39441	0	1	0	0	0	-	-	-	-	-	-	-	-	-	-	-	-	-	Contr.>CD	-	-	-	-	-	-	-	-	-	-	-	-	-	-	-	-	-
260	ASV_80	Proteobacteria	Enterobacteriaceae	Escherichia/Shigella uncl.	1389	-1234.65	0.587414	0	0	0.587907	0	0	2468.84	2477.16	3.68484	6	0.719237	-8.31516	0	0	2	0	2	-	-	-	-	-	-	-	-	-	-	-	-	-	-	-	-	-	-	-	-	-	-	-	-	IBD>Contr.	CD>Contr.	-	SC>Contr.	CD>UC	SC>CD	SC>UC
261	ASV_362	Firmicutes	Lachnospiraceae	Fusicatenibacter uncl.	1389	-999.126	0.495735	0	0	0.49613	0	0	1997.45	2005.65	3.80306	6	0.703307	-8.19694	0	0	0	0	0	-	-	-	-	-	-	-	-	-	-	-	-	-	-	-	-	-	-	-	-	-	-	-	-	-	-	-	-	-	-	-
262	ASV_280	Firmicutes	Lachnospiraceae	Lachnospiraceae uncl.	1389	-1116.07	0.539312	0	0	0.539724	0	0	2231.51	2239.61	3.89902	6	0.690339	-8.10098	0	5	1	0	0	Contr.>IBD	-	Contr.>UC	-	-	-	-	-	-	-	-	-	Contr.>IBD	Contr.>CD	Contr.>UC	-	-	-	-	-	-	-	-	-	-	-	Contr.>UC	-	CD>UC	-	-
263	ASV_398	Firmicutes	Lachnospiraceae	Ruminococcus2 uncl.	1389	-757.96	0.416668	0	0	0.416986	0	0	1514.77	1522.87	3.90298	6	0.689805	-8.09702	0	0	0	0	0	-	-	-	-	-	-	-	-	-	-	-	-	-	-	-	-	-	-	-	-	-	-	-	-	-	-	-	-	-	-	-
264	ASV_535	Firmicutes	Lachnospiraceae	Blautia uncl.	1389	-1784.37	0.872865	0	0	0.873404	0	0	3569.07	3576.77	4.30148	6	0.63595	-7.69852	0	0	0	0	0	-	-	-	-	-	-	-	-	-	-	-	-	-	-	-	-	-	-	-	-	-	-	-	-	-	-	-	-	-	-	-
265	ASV_51	Proteobacteria	Enterobacteriaceae	Citrobacter uncl.	1389	-1495.78	0.709004	0	0	0.70933	0	0	2991.47	2998.73	4.74167	6	0.577347	-7.25833	0	0	1	0	3	-	-	-	-	-	-	-	-	-	-	-	-	-	-	-	-	-	-	-	-	-	-	Contr.>UC	-	-	-	UC>Contr.	Contr.>SC	UC>CD	CD>SC	UC>SC
266	ASV_491	Firmicutes	Lachnospiraceae	Lachnospiraceae uncl.	1389	-606.184	0.373509	0	0	0.373661	0	0	1211	1218.12	4.88408	6	0.558764	-7.11592	0	0	0	0	0	-	-	-	-	-	-	-	-	-	-	-	-	-	-	-	-	-	-	-	-	-	-	-	-	-	-	-	-	-	-	-
267	ASV_294	Firmicutes	Ruminococcaceae	Faecalibacterium uncl.	1389	-740.844	0.411562	0	0	0.4117	0	0	1480.51	1487.43	5.08451	6	0.53302	-6.91549	0	0	1	0	0	-	-	-	-	-	-	-	-	-	-	-	-	-	-	-	-	-	-	Contr.>UC	CD>UC	-	-	-	-	-	-	-	-	-	-	-
268	ASV_459	Firmicutes	Lachnospiraceae	Lachnospiraceae uncl.	1389	-1042.29	0.511394	0	0	0.511547	0	0	2083.84	2090.66	5.18842	6	0.519884	-6.81158	0	2	1	0	0	-	Contr.>CD	-	-	-	-	-	-	-	-	-	-	-	Contr.>CD	-	-	-	-	-	-	-	-	-	-	-	-	Contr.>UC	-	CD>UC	-	-
269	ASV_371	Firmicutes	Lachnospiraceae	Blautia uncl.	1389	-1155.25	0.554752	0	0	0.554893	0	0	2309.92	2316.61	5.31344	6	0.504285	-6.68656	0	0	1	0	0	-	-	-	-	-	-	-	-	-	-	-	-	-	-	-	-	-	Contr.>CD	-	-	-	-	-	-	-	-	-	-	-	-	-
270	ASV_303	Firmicutes	Lachnospiraceae	Blautia uncl.	1389	-1420.47	0.67156	0	0	0.671704	0	0	2840.74	2847.32	5.42001	6	0.491177	-6.57999	0	0	0	0	0	-	-	-	-	-	-	-	-	-	-	-	-	-	-	-	-	-	-	-	-	-	-	-	-	-	-	-	-	-	-	-
271	ASV_120	Firmicutes	Lachnospiraceae	Lachnospiraceae uncl.	1389	-1594.25	0.761131	0	0	0.761293	0	0	3188.56	3195.13	5.42687	6	0.490339	-6.57313	0	2	0	0	0	-	Contr.>CD	-	UC>CD	-	-	-	-	-	-	-	-	-	Contr.>CD	-	UC>CD	-	-	-	-	-	-	-	-	-	-	-	-	-	-	-
272	ASV_207	Firmicutes	Ruminococcaceae	Ruminococcaceae uncl.	1389	-1062.07	0.518733	0	0	0.518818	0	0	2123.43	2129.87	5.56169	6	0.474032	-6.43831	0	0	0	0	1	-	-	-	-	-	-	-	-	-	-	-	-	-	-	-	-	-	-	-	-	-	-	-	-	-	-	-	-	-	-	UC>SC
273	ASV_358	Firmicutes	Lachnospiraceae	Roseburia uncl.	1389	-518.886	0.350741	0	0	0.350786	0	0	1036.28	1042.62	5.65688	6	0.462702	-6.34312	0	0	0	0	0	-	-	-	-	-	-	-	-	-	-	-	-	-	-	-	-	-	-	-	-	-	-	-	-	-	-	-	-	-	-	-
274	ASV_311	Firmicutes	Ruminococcaceae	Faecalibacterium uncl.	1389	-773.995	0.42151	0	0	0.421542	0	0	1546.86	1553.06	5.80656	6	0.445205	-6.19344	0	0	0	0	0	-	-	-	-	-	-	-	-	-	-	-	-	-	-	-	-	-	-	-	-	-	-	-	-	-	-	-	-	-	-	-
275	ASV_95	Bacteroidetes	Porphyromonadaceae	Parabacteroides uncl.	1389	-1165.25	0.558763	0	0	0.558797	0	0	2329.93	2336.08	5.84609	6	0.440651	-6.15391	0	0	0	0	0	-	-	-	-	-	-	-	-	-	-	-	-	-	-	-	-	-	-	-	-	-	-	-	-	-	-	-	-	-	-	-
276	ASV_172	Firmicutes	Lachnospiraceae	Ruminococcus2 uncl.	1389	-1429.6	0.675991	0	0	0.675969	0	0	2859.01	2864.91	6.10771	6	0.411233	-5.89229	0	0	0	0	0	-	-	-	-	-	-	-	-	-	-	-	-	-	-	-	-	-	-	-	-	-	-	-	-	-	-	-	-	-	-	-
277	ASV_313	Firmicutes	Ruminococcaceae	Oscillibacter uncl.	1389	-1015	0.501435	0	0	0.501283	0	0	2029.21	2034.35	6.85986	6	0.334002	-5.14014	0	2	0	0	0	-	-	-	-	-	-	-	-	-	-	-	-	Contr.>IBD	Contr.>CD	-	-	-	-	-	-	-	-	-	-	-	-	-	-	-	-	-
278	ASV_287	Firmicutes	Lachnospiraceae	Lachnospiraceae uncl.	1389	-1247.55	0.592899	0	0	0.592686	0	0	2494.67	2499.65	7.01514	6	0.319449	-4.98486	0	0	0	0	0	-	-	-	-	-	-	-	-	-	-	-	-	-	-	-	-	-	-	-	-	-	-	-	-	-	-	-	-	-	-	-
279	ASV_571	Firmicutes	Lachnospiraceae	Clostridium XlVa uncl.	1389	-566.265	0.36292	0	0	0.362789	0	0	1131.1	1136.09	7.01809	6	0.319177	-4.98191	0	0	0	0	0	-	-	-	-	-	-	-	-	-	-	-	-	-	-	-	-	-	-	-	-	-	-	-	-	-	-	-	-	-	-	-
280	ASV_206	Firmicutes	Lachnospiraceae	Blautia uncl.	1389	-1600.13	0.764364	0	0	0.764087	0	0	3200.33	3205.31	7.02348	6	0.318681	-4.97652	0	0	0	0	0	-	-	-	-	-	-	-	-	-	-	-	-	-	-	-	-	-	-	-	-	-	-	-	-	-	-	-	-	-	-	-
281	ASV_418	Firmicutes	Ruminococcaceae	Pseudoflavonifractor uncl.	1389	-711.193	0.402863	0	0	0.402659	0	0	1421.17	1425.75	7.42461	6	0.283357	-4.57539	0	0	0	0	4	-	-	-	-	-	-	-	-	-	-	-	-	-	-	-	-	-	-	-	-	-	-	-	-	IBD>Contr.	CD>Contr.	UC>Contr.	SC>Contr.	-	CD>SC	-
282	ASV_569	Firmicutes	Lachnospiraceae	Coprococcus uncl.	1389	-652.866	0.386285	0	0	0.386078	0	0	1304.43	1308.93	7.50418	6	0.276723	-4.49582	0	0	0	0	0	-	-	-	-	-	-	-	-	-	-	-	-	-	-	-	-	-	-	-	-	-	-	-	-	-	-	-	-	-	-	-
283	ASV_299	Firmicutes	Ruminococcaceae	Oscillibacter uncl.	1389	-869.609	0.45157	0	0	0.451307	0	0	1738.23	1742.6	7.63242	6	0.266289	-4.36758	0	0	0	0	2	-	-	-	-	-	-	-	-	-	-	-	-	-	-	-	-	-	-	-	-	-	-	-	-	-	-	-	Contr.>SC	-	CD>SC	UC>SC
284	ASV_325	Firmicutes	Ruminococcaceae	Faecalibacterium prausnitzii	1389	-1120.72	0.541121	0	0	0.540805	0	0	2240.81	2245.17	7.63904	6	0.265759	-4.36096	0	0	0	0	0	-	-	-	-	-	-	-	-	-	-	-	-	-	-	-	-	-	-	-	-	-	-	-	-	-	-	-	-	-	-	-
285	ASV_58	Proteobacteria	Sutterellaceae	Sutterella uncl.	1389	-1624.86	0.778105	0	0	0.777577	0	0	3249.83	3253.93	7.90216	6	0.245359	-4.09784	0	0	0	0	0	-	-	-	-	-	-	-	-	-	-	-	-	-	-	-	-	-	-	-	-	-	-	-	-	-	-	-	-	-	-	-
286	ASV_123	Firmicutes	Lachnospiraceae	Lachnospiraceae uncl.	1389	-1387.19	0.655652	0	0	0.655198	0	0	2774.15	2778.21	7.93967	6	0.242557	-4.06033	0	6	5	0	0	-	Contr.>CD	-	UC>CD	Contr.>IBD	Contr.>CD	-	-	-	Contr.>CD	-	-	Contr.>IBD	Contr.>CD	-	UC>CD	Contr.>IBD	-	Contr.>UC	-	-	-	-	-	Contr.>IBD	Contr.>CD	Contr.>UC	-	-	-	-
287	ASV_456	Firmicutes	Ruminococcaceae	Faecalibacterium uncl.	1389	-925.418	0.470096	0	0	0.469751	0	0	1849.93	1853.87	8.06219	6	0.233582	-3.93781	0	0	0	0	0	-	-	-	-	-	-	-	-	-	-	-	-	-	-	-	-	-	-	-	-	-	-	-	-	-	-	-	-	-	-	-
288	ASV_443	Firmicutes	Peptostreptococcaceae	Intestinibacter uncl.	1389	-1477.67	0.699816	0	0	0.699138	0	0	2955.24	2958.53	8.70871	6	0.190635	-3.29129	0	0	0	5	0	IBD>Contr.	CD>Contr.	-	-	-	-	-	-	-	-	-	-	IBD>Contr.	CD>Contr.	UC>Contr.	-	-	-	-	-	-	-	-	-	-	-	-	-	-	-	-
289	ASV_513	Firmicutes	Lachnospiraceae	Lachnospiraceae uncl.	1389	-841.594	0.442547	0	0	0.442112	0	0	1682.16	1685.41	8.74776	6	0.188269	-3.25224	0	3	0	0	0	-	Contr.>CD	-	-	-	-	-	-	-	-	-	-	Contr.>IBD	Contr.>CD	-	-	-	-	-	-	-	-	-	-	-	-	-	-	-	-	-
290	ASV_184	Proteobacteria	Enterobacteriaceae	Enterobacteriaceae uncl.	1389	-1474.41	0.698174	0	0	0.697486	0	0	2948.71	2951.96	8.75604	6	0.18777	-3.24396	0	0	0	0	0	-	-	-	-	-	-	-	-	-	-	-	-	-	-	-	-	-	-	-	-	-	-	-	-	-	-	-	-	-	-	-
291	ASV_235	Firmicutes	Ruminococcaceae	Faecalibacterium uncl.	1389	-1136.9	0.547467	0	0	0.54691	0	0	2273.2	2276.35	8.84296	6	0.182604	-3.15704	0	0	0	0	0	-	-	-	-	-	-	-	-	-	-	-	-	-	-	-	-	-	-	-	-	-	-	-	-	-	-	-	-	-	-	-
292	ASV_231	Bacteroidetes	Porphyromonadaceae	Coprobacter uncl.	1389	-1180.28	0.564846	0	0	0.564257	0	0	2360.01	2363.1	8.91776	6	0.178256	-3.08224	0	0	0	0	1	-	-	-	-	-	-	-	-	-	-	-	-	-	-	-	-	-	-	-	-	-	-	-	-	-	-	-	-	-	-	UC>SC
293	ASV_264	Firmicutes	Streptococcaceae	Streptococcus uncl.	1389	-1464.54	0.693224	0	0	0.692266	0	0	2928.94	2931.09	9.85589	6	0.130854	-2.14411	0	0	1	1	0	-	-	-	-	-	-	-	-	-	-	-	-	IBD>Contr.	-	-	-	-	-	-	-	-	-	-	-	-	-	Contr.>UC	-	CD>UC	-	-
294	ASV_2397	Firmicutes	Clostridiales uncl.	Clostridiales uncl.	1389	-1474.21	0.698072	0	0	0.697104	0	0	2948.31	2950.43	9.87435	6	0.130044	-2.12565	0	0	0	1	0	-	-	-	-	-	-	-	-	-	-	-	-	-	-	UC>Contr.	UC>CD	-	-	-	-	-	-	-	-	-	-	-	-	-	-	-
295	ASV_565	Firmicutes	Lachnospiraceae	Lachnospiraceae uncl.	1389	-1081.99	0.526232	0	0	0.525487	0	0	2163.3	2165.35	9.95173	6	0.1267	-2.04827	0	5	3	0	0	Contr.>IBD	Contr.>CD	-	-	-	-	-	-	-	-	-	-	Contr.>IBD	Contr.>CD	Contr.>UC	-	-	-	Contr.>UC	-	-	-	-	-	-	Contr.>CD	-	-	UC>CD	SC>CD	-
296	ASV_1405	Firmicutes	Lachnospiraceae	Blautia uncl.	1389	-948.021	0.477814	0	0	0.477107	0	0	1895.17	1897.03	10.1359	6	0.119046	-1.86413	0	0	0	0	0	-	-	-	-	-	-	-	-	-	-	-	-	-	-	-	-	-	-	-	-	-	-	-	-	-	-	-	-	-	-	-
297	ASV_1216	Firmicutes	Ruminococcaceae	Anaerotruncus uncl.	1389	-1191.69	0.56951	0	0	0.568662	0	0	2382.86	2384.7	10.158	6	0.118154	-1.842	0	0	0	3	0	IBD>Contr.	-	-	-	-	-	-	-	-	-	-	-	IBD>Contr.	-	UC>Contr.	-	-	-	-	-	-	-	-	-	-	-	-	-	-	-	-
298	ASV_1125	Firmicutes	Lachnospiraceae	Roseburia uncl.	1389	-984.065	0.490385	0	0	0.48959	0	0	1967.31	1968.78	10.5242	6	0.104244	-1.47584	0	0	4	0	0	-	-	-	-	-	-	-	-	-	-	-	-	-	-	-	-	-	-	-	-	-	-	-	-	Contr.>IBD	Contr.>CD	Contr.>UC	Contr.>SC	CD>UC	-	SC>UC
299	ASV_537	Firmicutes	Lachnospiraceae	Lachnospiraceae uncl.	1389	-1327.56	0.628078	0	0	0.627028	0	0	2654.79	2656.12	10.6635	6	0.0993498	-1.3365	0	0	2	0	0	-	-	-	-	-	-	-	-	-	-	-	-	-	-	-	-	-	-	-	-	-	-	-	-	-	-	Contr.>UC	-	CD>UC	-	SC>UC
300	ASV_266	Firmicutes	Lachnospiraceae	Clostridium XlVa uncl.	1389	-1236.29	0.588108	0	0	0.587116	0	0	2472.13	2473.42	10.7075	6	0.0978473	-1.29247	0	0	0	0	0	-	-	-	-	-	-	-	-	-	-	-	-	-	-	-	-	-	-	-	-	-	-	-	-	-	-	-	-	-	-	-
301	ASV_566	Firmicutes	Ruminococcaceae	Faecalibacterium uncl.	1389	-904.188	0.462961	0	0	0.462074	0	0	1807.44	1808.1	11.3414	6	0.0783823	-0.658647	0	0	0	0	0	-	-	-	-	-	-	-	-	-	-	-	-	-	-	-	-	-	-	-	-	-	-	-	-	-	-	-	-	-	-	-
302	ASV_407	Firmicutes	Lachnospiraceae	Fusicatenibacter uncl.	1389	-1471.06	0.696487	0	0	0.695147	0	0	2941.99	2942.62	11.3668	6	0.0776812	-0.633232	0	0	1	0	0	-	-	-	-	-	-	-	-	-	-	-	-	-	-	-	-	Contr.>IBD	-	-	-	-	-	-	-	-	-	-	-	-	-	-
303	ASV_450	Firmicutes	Lachnospiraceae	Lachnospiraceae uncl.	1389	-542.801	0.356836	0	0	0.356133	0	0	1084.14	1084.65	11.4955	6	0.074218	-0.504514	0	0	0	0	0	-	-	-	-	-	-	-	-	-	-	-	-	-	-	-	-	-	-	-	-	-	-	-	-	-	-	-	-	-	-	-
304	ASV_78	Firmicutes	Ruminococcaceae	Ruminococcaceae uncl.	1389	-1653.29	0.794207	0	0	0.792605	0	0	3306.73	3307.1	11.6262	6	0.0708466	-0.373801	0	0	0	0	2	-	-	-	-	-	-	-	-	-	-	-	-	-	-	-	-	-	-	-	-	-	-	-	-	-	-	-	Contr.>SC	-	CD>SC	UC>SC
305	ASV_317	Firmicutes	Lachnospiraceae	Dorea uncl.	1389	-1039.04	0.510199	0	0	0.509137	0	0	2077.34	2077.54	11.8051	6	0.0664604	-0.194888	0	0	0	0	0	-	-	-	-	-	-	-	-	-	-	-	-	-	-	-	-	-	-	-	-	-	-	-	-	-	-	-	-	-	-	-
306	ASV_1430	Firmicutes	Ruminococcaceae	Ruminococcaceae uncl.	1389	-991.354	0.492967	0	0	0.49188	0	0	1981.89	1981.74	12.1505	6	0.0586949	0.150474	0	0	0	0	0	-	-	-	-	-	-	-	-	-	-	-	-	-	-	-	-	-	-	-	-	-	-	-	-	-	-	-	-	-	-	-
307	ASV_273	Firmicutes	Lachnospiraceae	Lachnospiraceae uncl.	1389	-976.103	0.48758	2.30619e-15	2.33817e-15	0.486435	0	0	1951.37	1950.82	12.5478	6	0.0508061	0.547804	0	2	2	0	0	-	Contr.>CD	-	-	-	-	-	-	Contr.>IBD	-	-	-	-	-	-	-	Contr.>IBD	-	-	-	-	-	-	-	-	-	Contr.>UC	Contr.>SC	-	-	-
308	ASV_283	Firmicutes	Firmicutes uncl.	Firmicutes uncl.	1389	-1210.94	0.577462	0	0	0.576036	0	0	2421.38	2420.49	12.8868	6	0.0448696	0.886773	0	1	0	0	2	-	-	-	-	-	-	-	-	-	-	-	-	-	Contr.>CD	-	UC>CD	-	-	-	-	-	-	-	-	-	-	-	Contr.>SC	-	CD>SC	UC>SC
309	ASV_493	Firmicutes	Ruminococcaceae	Faecalibacterium uncl.	1389	-1002.45	0.496924	0	0	0.495689	0	0	2004.11	2003.17	12.9334	6	0.0441062	0.93338	0	0	0	0	0	-	-	-	-	-	-	-	-	-	-	-	-	-	-	-	-	-	-	-	-	-	-	-	-	-	-	-	-	-	-	-
310	ASV_1630	Firmicutes	Catabacteriaceae	Catabacter uncl.	1389	-1740.73	0.845849	0	0	0.843729	0	0	3481.73	3480.74	12.9905	6	0.0431867	0.990523	0	4	0	0	0	Contr.>IBD	Contr.>CD	-	-	-	-	-	-	-	-	-	-	Contr.>IBD	Contr.>CD	-	-	-	-	-	-	-	-	-	-	-	-	-	-	-	-	-
311	ASV_780	Firmicutes	Ruminococcaceae	Ruminococcaceae uncl.	1389	-911.906	0.465542	0	0	0.464372	0	0	1822.88	1821.87	13.0115	6	0.0428536	1.01151	0	4	0	0	0	Contr.>IBD	Contr.>CD	-	-	-	-	-	-	-	-	-	-	Contr.>IBD	Contr.>CD	-	-	-	-	-	-	-	-	-	-	-	-	-	-	-	-	-
312	ASV_111	Firmicutes	Erysipelotrichaceae	Clostridium XVIII uncl.	1389	-1333.15	0.630614	0	0	0.628949	0	0	2665.98	2664.62	13.3615	6	0.0376407	1.36154	0	0	0	0	0	-	-	-	-	-	-	-	-	-	-	-	-	-	-	-	-	-	-	-	-	-	-	-	-	-	-	-	-	-	-	-
313	ASV_670	Firmicutes	Ruminococcaceae	Ruminococcaceae uncl.	1389	-478.768	0.340748	0	0	0.339804	0	0	955.983	954.254	13.7289	6	0.0328157	1.72889	0	0	0	0	0	-	-	-	-	-	-	-	-	-	-	-	-	-	-	-	-	-	-	-	-	-	-	-	-	-	-	-	-	-	-	-
314	ASV_361	Firmicutes	Lachnospiraceae	Roseburia uncl.	1389	-848.778	0.444843	0	0	0.443591	0	0	1696.54	1694.69	13.8495	6	0.031363	1.84952	0	0	1	8	3	IBD>Contr.	CD>Contr.	UC>Contr.	-	IBD>Contr.	CD>Contr.	-	-	-	-	-	-	IBD>Contr.	CD>Contr.	UC>Contr.	-	-	-	Contr.>UC	CD>UC	-	-	-	-	IBD>Contr.	CD>Contr.	UC>Contr.	SC>Contr.	-	-	-
315	ASV_156	Firmicutes	Ruminococcaceae	Oscillibacter uncl.	1389	-1257.98	0.597371	0	0	0.595631	0	0	2515.54	2513.42	14.1187	6	0.0283377	2.11873	0	5	0	0	0	Contr.>IBD	Contr.>CD	-	-	-	-	-	-	-	-	-	-	Contr.>IBD	Contr.>CD	Contr.>UC	-	-	-	-	-	-	-	-	-	-	-	-	-	-	-	-
316	ASV_318	Firmicutes	Lachnospiraceae	Coprococcus uncl.	1389	-735.77	0.41006	0	0	0.408865	0	0	1470.36	1468.23	14.1249	6	0.0282712	2.12494	0	6	3	0	0	Contr.>IBD	-	-	-	-	-	-	-	Contr.>IBD	Contr.>CD	-	-	Contr.>IBD	Contr.>CD	Contr.>UC	-	-	-	Contr.>UC	-	Contr.>IBD	-	Contr.>UC	-	-	-	-	-	-	-	-
317	ASV_645	Firmicutes	Lachnospiraceae	Lachnospiraceae uncl.	1389	-1337.17	0.632444	0	0	0.630579	0	0	2674.03	2671.81	14.2196	6	0.0272769	2.21962	0	1	0	0	0	-	-	-	-	-	-	-	-	-	-	-	-	-	Contr.>CD	-	-	-	-	-	-	-	-	-	-	-	-	-	-	-	-	-
318	ASV_178	Proteobacteria	Pasteurellaceae	Haemophilus uncl.	1389	-1066.31	0.520322	0	0	0.51874	0	0	2131.92	2129.45	14.4722	6	0.0247836	2.47224	0	0	2	4	0	IBD>Contr.	-	UC>Contr.	-	-	-	-	-	-	-	-	-	IBD>Contr.	-	UC>Contr.	UC>CD	Contr.>IBD	Contr.>CD	-	-	-	-	-	-	-	-	-	-	-	-	-
319	ASV_194	Firmicutes	Peptostreptococcaceae	Romboutsia uncl.	1389	-1336.69	0.632225	9.92018e-16	1.00578e-15	0.630252	0	0	2673.07	2670.37	14.7035	6	0.0226925	2.70351	0	0	0	3	0	-	-	UC>Contr.	-	-	-	-	-	-	-	-	UC>CD	IBD>Contr.	-	UC>Contr.	UC>CD	-	-	-	-	-	-	-	-	-	-	-	-	-	-	-
320	ASV_927	Firmicutes	Ruminococcaceae	Oscillibacter uncl.	1389	-779.211	0.423097	0	0	0.421766	0	0	1557.3	1554.54	14.7668	6	0.0221503	2.76678	0	0	4	0	0	-	-	-	-	-	-	-	-	-	-	-	-	-	-	-	-	-	-	-	-	-	-	-	-	-	Contr.>CD	Contr.>UC	-	-	SC>CD	SC>UC
321	ASV_1365	Firmicutes	Ruminococcaceae	Ruminococcaceae uncl.	1389	-860.99	0.448774	8.09502e-16	8.20728e-16	0.447323	0	0	1720.98	1717.97	15.0112	6	0.0201698	3.0112	0	0	0	0	0	-	-	-	-	-	-	-	-	-	-	-	-	-	-	-	-	-	-	-	-	-	-	-	-	-	-	-	-	-	-	-
322	ASV_42	Proteobacteria	Enterobacteriaceae	Enterobacteriaceae uncl.	1389	-1624.96	0.778161	0	0	0.775576	0	0	3250.03	3246.77	15.2611	6	0.0183202	3.26111	0	0	0	4	1	IBD>Contr.	CD>Contr.	-	-	-	-	-	-	-	-	-	-	IBD>Contr.	CD>Contr.	-	-	-	-	-	-	-	-	-	-	-	-	UC>Contr.	-	-	-	-
323	ASV_695	Firmicutes	Lachnospiraceae	Blautia uncl.	1389	-1070.11	0.521745	0	0	0.520007	0	0	2139.51	2136.22	15.2886	6	0.0181271	3.28859	0	0	0	0	0	-	-	-	-	-	-	-	-	-	-	-	-	-	-	-	-	-	-	-	-	-	-	-	-	-	-	-	-	-	-	-
324	ASV_236	Firmicutes	Erysipelotrichaceae	Turicibacter uncl.	1389	-1878.62	0.934192	0	0	0.930949	0	0	3757.7	3754.03	15.6773	6	0.015595	3.67729	0	0	0	6	0	IBD>Contr.	-	UC>Contr.	-	-	-	-	-	IBD>Contr.	-	UC>Contr.	-	IBD>Contr.	-	UC>Contr.	-	-	-	-	-	-	-	-	-	-	-	-	-	-	-	-
325	ASV_138	Firmicutes	Ruminococcaceae	Oscillibacter uncl.	1389	-1383.31	0.653817	0	0	0.651454	0	0	2766.36	2762.29	16.0753	6	0.0133554	4.07531	0	4	0	0	0	Contr.>IBD	Contr.>CD	-	-	-	-	-	-	-	-	-	-	Contr.>IBD	Contr.>CD	-	-	-	-	-	-	-	-	-	-	-	-	-	-	-	-	-
326	ASV_183	Firmicutes	Ruminococcaceae	Faecalibacterium uncl.	1389	-889.629	0.45813	0	0	0.456311	0	0	1778.3	1773.23	17.069	6	0.00903315	5.06895	0	0	0	0	0	-	-	-	-	-	-	-	UC>CD	-	-	-	-	-	-	-	UC>CD	-	-	-	-	-	-	-	-	-	-	-	-	-	-	-
327	ASV_740	Firmicutes	Lachnospiraceae	Anaerostipes uncl.	1389	-592.949	0.369964	0	0	0.36846	0	0	1184.51	1179.17	17.3399	6	0.00811184	5.33994	0	0	0	0	2	-	-	-	-	-	-	-	-	-	-	-	-	-	-	-	-	-	-	-	-	-	-	-	-	-	-	UC>Contr.	-	UC>CD	-	UC>SC
328	ASV_243	Proteobacteria	Desulfovibrionaceae	Bilophila uncl.	1389	-834.271	0.440218	0	0	0.438373	0	0	1667.5	1661.82	17.6861	6	0.00706634	5.68614	0	0	1	0	0	-	-	-	-	-	-	-	-	-	-	-	-	-	-	-	-	-	Contr.>CD	-	-	-	-	-	-	-	-	-	-	-	-	-
329	ASV_2138	Firmicutes	Ruminococcaceae	Butyricicoccus uncl.	1389	-1589.75	0.75867	3.05709e-16	3.09949e-16	0.755431	0	0	3179.56	3173.66	17.9014	6	0.0064835	5.90136	0	0	0	0	0	-	-	-	-	-	-	-	-	-	-	-	-	-	-	-	-	-	-	-	-	-	-	-	-	-	-	-	-	-	-	-
330	ASV_687	Firmicutes	Ruminococcaceae	Flavonifractor uncl.	1389	-1553.81	0.739274	0	0	0.736045	0	0	3107.61	3101.44	18.1777	6	0.00580317	6.17768	0	1	0	0	0	-	-	-	-	-	-	-	-	-	-	-	-	-	Contr.>CD	-	-	-	-	-	-	-	-	-	-	-	-	-	-	-	-	-
331	ASV_373	Firmicutes	Lachnospiraceae	Roseburia uncl.	1389	-963.465	0.483161	0	0	0.480952	0	0	1926.08	1919.33	18.7435	6	0.00461956	6.74346	0	4	0	0	0	Contr.>IBD	Contr.>CD	-	-	-	-	-	-	-	-	-	-	Contr.>IBD	Contr.>CD	-	-	-	-	-	-	-	-	-	-	-	-	-	-	-	-	-
332	ASV_490	Firmicutes	Lachnospiraceae	Dorea longicatena	1389	-685.479	0.395468	0	0	0.393638	0	0	1369.7	1362.8	18.905	6	0.00432705	6.90504	0	0	0	0	0	-	-	-	-	-	-	-	-	-	-	-	-	-	-	-	-	-	-	-	-	-	-	-	-	-	-	-	-	-	-	-
333	ASV_381	Firmicutes	Lachnospiraceae	Lachnospiraceae uncl.	1389	-1419.48	0.67108	0	0	0.667953	0	0	2838.76	2831.77	18.9906	6	0.00417948	6.99063	0	4	0	0	0	-	Contr.>CD	-	-	-	-	-	-	-	Contr.>CD	-	-	Contr.>IBD	Contr.>CD	-	-	-	-	-	-	-	-	-	-	-	-	-	-	-	-	-
334	ASV_133	Actinobacteria	Coriobacteriaceae	Collinsella aerofaciens	1389	-1436.85	0.679534	3.79881e-15	3.8515e-15	0.676186	0	0	2873.54	2865.8	19.7353	6	0.00308627	7.73532	0	0	0	0	0	-	-	-	-	-	-	-	-	-	-	-	-	-	-	-	-	-	-	-	-	-	-	-	-	-	-	-	-	-	-	-
335	ASV_114	Bacteroidetes	Rikenellaceae	Alistipes uncl.	1389	-1359.12	0.639619	0.0179162	0.0181602	0.639115	0	0	2717.96	2709.16	20.7989	6	0.0019936	8.79893	0	5	0	0	0	Contr.>IBD	Contr.>CD	-	-	-	-	-	-	-	-	-	-	Contr.>IBD	Contr.>CD	Contr.>UC	-	-	-	-	-	-	-	-	-	-	-	-	-	-	-	-
336	ASV_122	Firmicutes	Ruminococcaceae	Ruminococcus uncl.	1389	-1247.74	0.592978	0	0	0.589708	0	0	2495.03	2485.66	21.3789	6	0.00156804	9.3789	0	2	3	0	0	-	-	-	-	-	-	-	-	-	-	-	-	Contr.>IBD	Contr.>CD	-	-	-	-	Contr.>UC	-	-	-	-	-	-	Contr.>CD	-	-	UC>CD	SC>CD	-
337	ASV_743	Actinobacteria	Coriobacteriaceae	Coriobacteriaceae uncl.	1389	-1366.39	0.645897	0	0	0.642327	0	0	2732.51	2723.09	21.4177	6	0.00154297	9.41772	0	4	0	0	0	Contr.>IBD	Contr.>CD	-	-	-	-	-	-	-	-	-	-	Contr.>IBD	Contr.>CD	-	-	-	-	-	-	-	-	-	-	-	-	-	-	-	-	-
338	ASV_128	Proteobacteria	Pasteurellaceae	Haemophilus uncl.	1389	-1363.67	0.644632	0	0	0.641043	0	0	2727.06	2717.53	21.527	6	0.00147449	9.52701	0	0	0	5	0	IBD>Contr.	CD>Contr.	UC>Contr.	-	-	-	-	-	-	-	-	-	IBD>Contr.	-	UC>Contr.	-	-	-	-	-	-	-	-	-	-	-	-	-	-	-	-
339	ASV_975	Firmicutes	Erysipelotrichaceae	Erysipelotrichaceae uncl.	1389	-1418.14	0.670433	0	0	0.666698	0	0	2836.08	2826.54	21.5394	6	0.0014669	9.53942	0	0	0	6	2	IBD>Contr.	CD>Contr.	UC>Contr.	-	-	-	-	-	-	-	-	-	IBD>Contr.	CD>Contr.	UC>Contr.	-	-	-	-	-	-	-	-	-	-	CD>Contr.	UC>Contr.	SC>Contr.	-	-	-
340	ASV_1229	Firmicutes	Ruminococcaceae	Ruminococcaceae uncl.	1389	-1679.35	0.809257	0	0	0.804582	0	0	3358.88	3348.77	22.111	6	0.00115604	10.111	0	4	0	0	0	Contr.>IBD	Contr.>CD	-	-	-	-	-	-	-	-	-	-	Contr.>IBD	Contr.>CD	-	-	-	-	-	-	-	-	-	-	-	-	-	-	-	-	-
341	ASV_959	Firmicutes	Lachnospiraceae	Lachnospiraceae uncl.	1389	-893.318	0.459349	0	0	0.456493	0	0	1785.68	1774.34	23.343	6	0.00068937	11.343	0	5	3	0	0	Contr.>IBD	Contr.>CD	-	-	-	-	-	-	-	-	-	-	Contr.>IBD	Contr.>CD	Contr.>UC	-	-	-	-	-	-	-	-	-	Contr.>IBD	Contr.>CD	Contr.>UC	-	-	-	-
342	ASV_1157	Firmicutes	Ruminococcaceae	Oscillibacter uncl.	1389	-497.65	0.345415	0	0	0.343248	0	0	993.774	982.276	23.4985	6	0.000645609	11.4985	0	2	0	0	0	-	-	-	-	-	-	-	-	-	-	-	-	Contr.>IBD	-	Contr.>UC	-	-	-	-	-	-	-	-	-	-	-	-	-	-	-	-
343	ASV_135	Bacteroidetes	Rikenellaceae	Alistipes uncl.	1389	-1283.61	0.608504	0	0	0.604622	0	0	2566.84	2555.04	23.7996	6	0.00056848	11.7996	0	4	1	0	0	Contr.>IBD	Contr.>CD	-	-	-	-	-	-	-	-	-	-	Contr.>IBD	Contr.>CD	-	-	-	-	-	-	-	-	-	-	-	Contr.>CD	-	Contr.>SC	-	-	-
344	ASV_586	Firmicutes	Ruminococcaceae	Clostridium IV leptum	1389	-1695.83	0.81892	0	0	0.813304	0	0	3391.85	3378.72	25.1356	6	0.000322263	13.1356	0	6	0	0	0	Contr.>IBD	Contr.>CD	Contr.>UC	-	-	-	-	-	-	-	-	-	Contr.>IBD	Contr.>CD	Contr.>UC	-	-	-	-	-	-	-	-	-	-	-	-	-	-	-	-
345	ASV_1936	Firmicutes	Clostridiales uncl.	Clostridiales uncl.	1389	-1380.39	0.652445	0	0	0.64754	0	0	2760.53	2745.54	26.9826	6	0.000145898	14.9826	0	5	0	0	0	Contr.>IBD	Contr.>CD	-	-	-	-	-	-	-	-	-	-	Contr.>IBD	Contr.>CD	Contr.>UC	-	-	-	-	-	-	-	-	-	-	-	-	-	-	-	-
346	ASV_559	Firmicutes	Lachnospiraceae	Ruminococcus2 uncl.	1389	-833.928	0.43927	0.00759591	0.00770045	0.436333	0	0	1666.82	1648.86	29.9571	6	4.00543e-05	17.9571	0	2	0	0	0	-	-	-	-	-	-	-	-	-	-	-	-	Contr.>IBD	Contr.>CD	-	-	-	-	-	-	-	-	-	-	-	-	-	-	-	-	-
347	ASV_1194	Firmicutes	Ruminococcaceae	Ruminococcaceae uncl.	1389	-1357.88	0.64195	0	0	0.636165	0	0	2715.48	2696.31	31.1657	6	2.35673e-05	19.1657	0	4	0	0	0	Contr.>IBD	Contr.>CD	-	-	-	-	-	-	-	-	-	-	Contr.>IBD	Contr.>CD	-	-	-	-	-	-	-	-	-	-	-	-	-	-	-	-	-
348	ASV_1264	Proteobacteria	Desulfovibrionaceae	Bilophila uncl.	1389	-1139.88	0.548642	0	0	0.543555	0	0	2279.15	2259.26	31.8991	6	1.70607e-05	19.8991	0	0	0	0	0	-	-	-	-	-	-	-	-	-	-	-	-	-	-	-	-	-	-	-	-	-	-	-	-	-	-	-	-	-	-	-
349	ASV_19	Proteobacteria	Enterobacteriaceae	Escherichia/Shigella uncl.	1389	-1798.32	0.865522	0.0705314	0.0714397	0.866575	0	0	3597.01	3554.96	54.0484	6	7.21333e-10	42.0484	0	0	0	6	0	IBD>Contr.	CD>Contr.	-	-	-	-	-	-	IBD>Contr.	CD>Contr.	-	-	IBD>Contr.	CD>Contr.	-	-	-	-	-	-	-	-	-	-	-	-	-	-	-	-	-
350	ASV_1730	Firmicutes	Clostridiales Incertae Sedis XIII	Anaerovorax uncl.	1389	-1411.02	0.667004	0	0	0.654248	0	0	2821.83	2774.17	59.6597	6	5.27763e-11	47.6597	0	4	0	0	0	Contr.>IBD	Contr.>CD	-	-	-	-	-	-	-	-	-	-	Contr.>IBD	Contr.>CD	-	-	-	-	-	-	-	-	-	-	-	-	-	-	-	-	-
351	ASV_691	Firmicutes	Ruminococcaceae	Flavonifractor uncl.	1389	-1601	0.764843	0	0	0.749751	0	0	3202.07	3152.69	61.382	6	2.35692e-11	49.382	0	4	0	0	0	Contr.>IBD	Contr.>CD	-	-	-	-	-	-	-	-	-	-	Contr.>IBD	Contr.>CD	-	-	-	-	-	-	-	-	-	-	-	-	-	-	-	-	-
